# DELTA: Fortifying Human Biological Resilience with an N=1 Digital Health and Dynamic Biomarker Protocol

**DOI:** 10.64898/2026.02.10.26345969

**Authors:** Peter Wang, Nigel Foo, Chengxun Su, Nicole Yong Ting Leung, Shang Wei Song, Gyula Seres, Yoann Sapanel, Lissa Hooi, Avelle Wong, Yoong Hun Ong, Poonam Rai, Hyunjin Park, Han Shi Jocelyn Chew, Laureen Yi Ting Wang, Jonathan Wei Jie Lee, Xavier Tadeo, Dean Ho

## Abstract

Societies are aging rapidly in parallel with the increasingly earlier onset of serious diseases in younger populations. These and other factors are creating a substantial disparity between healthspan, the period of life where an individual is free from serious chronic disease or disability, and lifespan — expanding the morbidity span. Extending healthspan has thus become a major priority. To pursue an integrated strategy toward healthspan support, we launched DELTA, a prospective, open-label, interventional, and participatory N=1 study (NCT06630637) conducted on a healthy individual (DELTA001, author D.H.). The study was conducted with methodological rigor to support repeatability, transparency, and balanced reporting. The core focus of the DELTA protocol was to assess and enhance human biological resilience. This was demonstrated through the subject’s adaptive capacity, revealed through changes and trajectories in cardiometabolic and pleiotropic biomarker levels based upon systematically administered challenges (e.g., fasting). Specifically, the interventional DELTA protocol integrates time-restricted eating (TRE, fasting), strength and cardiovascular fitness regimens, a Mediterranean-inspired dietary protocol, and supplementation alongside an analytics and reporting framework comprised of artificial intelligence (AI), digital health, and wearables-based sleep performance monitoring, microbiome assessment, and longitudinal tracking of biomarker dynamics and performance outcomes. This study introduces new methods and metrics for assessing these biomarker dynamics, including the development of digital biomarkers that reflect dynamic human functional resilience. Findings from DELTA may actionably guide the design of larger participatory human trials to monitor biomarker resilience, design appropriate interventions for dynamic administration, and subsequently fortify healthspan at a population level.

## Supplementary Data 1 for "DELTA: Fortifying Human Biological Resilience with an N=1 Digital Health and Dynamic Biomarker Protocol"

### Sheet: Run Performance
Date	Max Pace (km/h)	Starting Pace (km/h)
3-Jan-2025	13.3	13.2
11-Jan-2025	13.4	13.2
13-Jan-2025	13.4	13.3
15-Jan-2025	13.5	13.4
17-Jan-2025	13.5	13.4
21-Jan-2025	13.5	13.5
23-Jan-2025	13.5	13.5
25-Jan-2025	13.5	13.5
28-Jan-2025	13.7	13.5
30-Jan-2025	13.8	13.5
1-Feb-2025	14	13.5
9-Feb-2025	14.2	14
11-Feb-2025	14.3	14
13-Feb-2025	14.5	14
15-Feb-2025	14.6	14
18-Feb-2025	14.7	14.1
3-Mar-2025	14.8	14
11-Mar-2025	15	14.1
13-Mar-2025	15.1	14.2
22-Mar-2025	15.2	14
25-Mar-2025	15.3	14.2
4-Apr-2025	15.4	14.1
8-Apr-2025	15.5	14.2
22-Apr-2025	15.6	14.2
3-May-2025	15.7	14.3
2025-05-19	15.8	14.4

### Sheet: Cardiometabolic Health
	ApoB (mg/dL)	POST48	3MAD		ApoA (mg/dL)	POST48	3MAD		ApoB/ApoA	POST48	3MAD
		77	85			158	171			0.49	0.5
		81	66			188	164			0.43	0.4
		80	74			175	156			0.46	0.47
		94	73			179	169			0.53	0.43
		88	77			175	172			0.5	0.45
			70				170				0.41
	ApoB (mg/dL)	PRE48	POST48		ApoA (mg/dL)	PRE48	POST48		ApoB/ApoA	PRE48	POST48
		65	77			155	158			0.42	0.49
		72	81			190	188			0.38	0.43
		71	80			168	175			0.42	0.46
		81	94			177	179			0.46	0.53
		87	88			172	175			0.51	0.5
	ApoB (mg/dL)	3MAD_3	3MAD_5		ApoA (mg/dL)	3MAD_3	3MAD_5		ApoB/ApoA	3MAD_3	3MAD_5
		85	66			171	164			0.5	0.4
		74	73			156	169			0.47	0.43
		77	70			172	170			0.45	0.41
	Homocysteine (μmol/L)	PRE48	POST48	POST-RF	CONTROL		hsCRP (mg/L)	PRE48	POST48	POST-RF	CONTROL
		6.6	13.2	7.3	6.1			0.67	0.36	0.21	0.29
		8.1	7.7	8	6.4			0.28	0.16	0.22	0.29
		5	8	6.9	7			0.29	0.31	0.27	0.29
					5.9						0.21
					6.1						0.22

### Sheet: HRV
Date	Overnight HRV	Baseline (Garmin)	7d Avg	Smoothed_Baseline	21d_Mean_Ln	21d_Std_Ln	Lower_Bound	Upper_Bound				Highest 5-min Avg HRV (Garmin)
2024-08-21	46ms	--	--	46								17-Aug-2024	78
2024-08-22	48ms	--	47ms	46.492								18-Aug-2024
2024-08-23	44ms	--	47ms	46.3177								19-Aug-2024
2024-08-24	45ms	--	46ms	46.1691								20-Aug-2024	69
2024-08-25	53ms	--	47ms	46.3531								21-Aug-2024	81
2024-08-26	53ms	--	48ms	46.6289								22-Aug-2024	115
2024-08-27	47ms	--	48ms	46.8061								23-Aug-2024	76
2024-08-28	55ms	--	49ms	47.2472								24-Aug-2024	68
2024-08-29	50ms	--	49ms	47.5874								25-Aug-2024	94
2024-08-30	46ms	--	50ms	48.1239								26-Aug-2024	84
2024-08-31	47ms	--	50ms	48.7468								27-Aug-2024	71
2024-09-01	42ms	--	48ms	48.937								28-Aug-2024	149
2024-09-02	55ms	--	49ms	49.0271								29-Aug-2024	82
2024-09-03	64ms	--	51ms	49.4498	3.89882	0.112499	45.6074	53.387				30-Aug-2024	97
2024-09-04	48ms	--	50ms	49.5566	3.89698	0.108641	45.6466	53.1451				31-Aug-2024	94
2024-09-05	50ms	--	50ms	49.6224	3.89792	0.105024	45.8053	53.0606				1-Sep-2024	75
2024-09-06	45ms	47ms - 54ms	50ms	49.6209	3.89255	0.10407	45.5906	52.7413				2-Sep-2024	106
2024-09-07	45ms	47ms - 53ms	49ms	49.5314	3.88778	0.102972	45.4084	52.4499				3-Sep-2024	96
2024-09-08	49ms	46ms - 53ms	50ms	49.8339	3.88799	0.100075	45.5103	52.3548				4-Sep-2024	101
2024-09-09	43ms	46ms - 54ms	49ms	49.8493	3.88165	0.101448	45.1792	52.074				5-Sep-2024	81
2024-09-10	51ms	47ms - 57ms	47ms	49.3224	3.88404	0.0994839	45.3496	52.1268				6-Sep-2024	71
2024-09-11	51ms	47ms - 57ms	47ms	48.9975	3.88621	0.0976194	45.5076	52.172				7-Sep-2024	63
2024-09-12	51ms	47ms - 57ms	48ms	48.6944	3.8882	0.095848	45.6545	52.2108				8-Sep-2024	93
2024-09-13	54ms	46ms - 56ms	49ms	48.5953	3.8924	0.0959723	45.8426	52.4351				9-Sep-2024	126
2024-09-14	48ms	46ms - 56ms	49ms	48.6035	3.89155	0.0940472	45.8656	52.3201				10-Sep-2024	78
2024-09-15	54ms	46ms - 56ms	50ms	48.5552	3.8953	0.0941075	46.0358	52.5188				11-Sep-2024	88
2024-09-16	--	46ms - 56ms	51ms	48.9302	3.8953	0.0941075	46.0358	52.5188				12-Sep-2024	99
2024-09-17	61ms	46ms - 56ms	53ms	49.7487	3.90328	0.101177	46.1758	53.2024				13-Sep-2024	90
2024-09-18	59ms	46ms - 56ms	54ms	50.694	3.9095	0.104605	46.3527	53.6631				14-Sep-2024	85
2024-09-19	50ms	46ms - 56ms	54ms	51.612	3.90959	0.102721	46.4179	53.5971				15-Sep-2024	85
2024-09-20	47ms	47ms - 56ms	53ms	52.1787	3.91033	0.102192	46.4695	53.617				16-Sep-2024
2024-09-21	47ms	47ms - 56ms	53ms	52.6557	3.90961	0.102554	46.424	53.5917				17-Sep-2024	116
2024-09-22	48ms	47ms - 56ms	52ms	52.8834	3.91261	0.0999948	46.647	53.6565				18-Sep-2024	102
2024-09-23	49ms	47ms - 56ms	51ms	52.86	3.91554	0.0980031	46.8495	53.7393				19-Sep-2024	86
2024-09-24	63ms	47ms - 57ms	51ms	52.6465	3.9215	0.106352	46.8549	54.3774				20-Sep-2024	77
2024-09-25	68ms	47ms - 58ms	53ms	52.4039	3.9301	0.11967	46.8208	55.3604				21-Sep-2024	84
2024-09-26	67ms	47ms - 58ms	55ms	52.4997	3.94232	0.12896	47.0895	56.407				22-Sep-2024	82
2024-09-27	47ms	47ms - 57ms	55ms	52.7697	3.9369	0.129433	46.8194	56.1207				23-Sep-2024	90
2024-09-28	42ms	47ms - 57ms	54ms	52.9461	3.93089	0.134577	46.3715	55.9855				24-Sep-2024	123
2024-09-29	53ms	47ms - 57ms	55ms	53.3801	3.93577	0.133298	46.6403	56.2093				25-Sep-2024	144
2024-09-30	39ms	47ms - 57ms	53ms	53.6261	3.92934	0.14181	46.0659	56.1826				26-Sep-2024	129
2024-10-01	58ms	47ms - 58ms	52ms	53.7469	3.94047	0.138865	46.6776	56.6944				27-Sep-2024	100
2024-10-02	53ms	47ms - 59ms	51ms	53.4397	3.93919	0.138397	46.6333	56.6035				28-Sep-2024	70
2024-10-03	60ms	48ms - 60ms	50ms	52.699	3.93697	0.135221	46.6332	56.3522				29-Sep-2024	98
2024-10-04	60ms	48ms - 60ms	51ms	52.2283	3.94466	0.137672	46.9129	56.885				30-Sep-2024	77
2024-10-05	50ms	47ms - 60ms	53ms	52.0656	3.94466	0.137672	46.9129	56.885				1-Oct-2024	120
2024-10-06	43ms	47ms - 60ms	51ms	51.578	3.94309	0.139545	46.778	56.8705				2-Oct-2024	121
2024-10-07	50ms	47ms - 60ms	53ms	51.5944	3.94673	0.137219	47.0248	56.9846				3-Oct-2024	116
2024-10-08	62ms	47ms - 60ms	54ms	51.7685	3.95484	0.140767	47.2903	57.5917				4-Oct-2024	110
2024-10-09	50ms	47ms - 60ms	53ms	52.146	3.96004	0.136065	47.6936	57.7018				5-Oct-2024	92
2024-10-10	63ms	47ms - 61ms	54ms	52.6971	3.96733	0.140098	47.9069	58.2881				6-Oct-2024	81
2024-10-11	48ms	48ms - 61ms	52ms	52.7485	3.96524	0.141096	47.7735	58.207				7-Oct-2024	91
2024-10-12	48ms	48ms - 61ms	52ms	52.5686	3.96315	0.142054	47.6418	58.1244				8-Oct-2024	120
2024-10-13	56ms	47ms - 61ms	53ms	52.8978	3.9644	0.142451	47.6883	58.2135				9-Oct-2024	83
2024-10-14	59ms	47ms - 61ms	55ms	53.139	3.97152	0.142782	48.0177	58.6428				10-Oct-2024	91
2024-10-15	52ms	48ms - 61ms	53ms	53.1177	3.97022	0.142789	47.955	58.5668				11-Oct-2024	73
2024-10-16	53ms	48ms - 61ms	54ms	53.2228	3.97022	0.140305	48.0386	58.4652				12-Oct-2024	77
2024-10-17	47ms	48ms - 62ms	52ms	52.9574	3.96153	0.139364	47.6543	57.9211				13-Oct-2024	95
2024-10-18	49ms	48ms - 62ms	52ms	52.9562	3.95534	0.138153	47.4004	57.5149				14-Oct-2024	118
2024-10-19	49ms	48ms - 61ms	52ms	53.0214	3.95466	0.13842	47.3596	57.4869				15-Oct-2024	86
2024-10-20	65ms	48ms - 62ms	53ms	52.9621	3.96547	0.142574	47.7352	58.2808				16-Oct-2024	87
2024-10-21	--	48ms - 62ms	52ms	52.5928	3.96945	0.143395	47.8979	58.5467				17-Oct-2024	73
2024-10-22	--	--	--	52.4193	3.97296	0.144753	48.0206	58.8083				18-Oct-2024	98
2024-10-23	51ms	48ms - 62ms	52ms	52.1271	3.97439	0.144118	48.1106	58.8663				19-Oct-2024	89
2024-10-24	41ms	48ms - 62ms	51ms	51.9442	3.95904	0.148293	47.2399	58.1397				20-Oct-2024	100
2024-10-25	47ms	48ms - 61ms	50ms	51.6787	3.94585	0.140488	46.8762	57.0652				21-Oct-2024	77
2024-10-26	34ms	49ms - 61ms	48ms	50.859	3.92163	0.152198	45.3807	56.1578				22-Oct-2024
2024-10-27	45ms	48ms - 62ms	45ms	49.3788	3.92007	0.153173	45.2794	56.1089				23-Oct-2024	70
2024-10-28	48ms	48ms - 62ms	44ms	48.1827	3.92484	0.149314	45.6189	56.225				24-Oct-2024	107
2024-10-29	45ms	48ms - 62ms	44ms	47.0329	3.919	0.150665	45.3102	55.9503				25-Oct-2024	98
2024-10-30	56ms	48ms - 62ms	45ms	46.0489	3.93192	0.14328	46.1374	56.3857				26-Oct-2024	59
2024-10-31	39ms	48ms - 62ms	45ms	45.2156	3.91775	0.149587	45.2876	55.8381				27-Oct-2024	81
2024-11-01	52ms	48ms - 62ms	45ms	44.5421	3.91706	0.149383	45.2633	55.7921				28-Oct-2024	77
2024-11-02	42ms	48ms - 62ms	47ms	44.5307	3.90433	0.148912	44.7051	55.0678				29-Oct-2024	67
2024-11-03	56ms	48ms - 62ms	48ms	45.1909	3.90186	0.146198	44.6799	54.828				30-Oct-2024	84
2024-11-04	56ms	47ms - 62ms	49ms	45.8899	3.90591	0.148046	44.8031	55.1216				31-Oct-2024	62
2024-11-05	52ms	47ms - 62ms	50ms	46.7151	3.9127	0.145501	45.1887	55.3982				1-Nov-2024	77
2024-11-06	55ms	47ms - 62ms	50ms	47.4471	3.9161	0.146595	45.308	55.6297				2-Nov-2024	83
2024-11-07	54ms	47ms - 62ms	52ms	48.5611	3.91117	0.141465	45.2473	55.1575				3-Nov-2024	127
2024-11-08	45ms	47ms - 62ms	51ms	49.4528	3.9074	0.142836	45.0341	55.0031				4-Nov-2024	131
2024-11-09	47ms	47ms - 62ms	52ms	50.2593	3.89694	0.135469	44.7957	54.1506				5-Nov-2024	127
2024-11-10	51ms	47ms - 62ms	51ms	50.7546	3.89911	0.135527	44.891	54.2701				6-Nov-2024	109
2024-11-11	47ms	47ms - 63ms	50ms	50.9114	3.89835	0.135745	44.8504	54.2377				7-Nov-2024	87
2024-11-12	--	47ms - 62ms	48ms	50.8711	3.89365	0.135986	44.6324	53.9922				8-Nov-2024	74
2024-11-13	49ms	47ms - 62ms	49ms	50.7098	3.88677	0.13093	44.4836	53.4327				9-Nov-2024	79
2024-11-14	51ms	47ms - 63ms	48ms	50.1462	3.88605	0.130615	44.4614	53.3825				10-Nov-2024	77
2024-11-15	54ms	47ms - 63ms	50ms	49.9517	3.88674	0.131127	44.4763	53.4386				11-Nov-2024	82
2024-11-16	56ms	47ms - 63ms	51ms	49.8515	3.89323	0.133559	44.6897	53.8782				12-Nov-2024	82
2024-11-17	61ms	48ms - 63ms	52ms	50.0594	3.90135	0.139969	44.852	54.5613				13-Nov-2024	74
2024-11-18	41ms	47ms - 62ms	51ms	50.2845	3.89475	0.144564	44.4138	54.3769				14-Nov-2024	91
2024-11-19	--	47ms - 62ms	52ms	50.5574	3.88399	0.135965	44.204	53.4724				15-Nov-2024	88
2024-11-20	69ms	47ms - 62ms	55ms	51.3889	3.89696	0.149384	44.3622	54.6815				16-Nov-2024	78
2024-11-21	55ms	47ms - 62ms	55ms	52.3993	3.9009	0.148068	44.5785	54.847				17-Nov-2024	133
2024-11-22	55ms	47ms - 62ms	56ms	53.2214	3.9036	0.149334	44.6593	55.0438				18-Nov-2024	64
2024-11-23	64ms	48ms - 62ms	57ms	54.0027	3.9195	0.152036	45.2895	56.0321				19-Nov-2024
2024-11-24	58ms	48ms - 62ms	56ms	54.497	3.92701	0.153668	45.5788	56.5191				20-Nov-2024	93
2024-11-25	64ms	48ms - 62ms	61ms	55.7631	3.9496	0.138314	47.1239	57.1924				21-Nov-2024	102
2024-11-26	61ms	47ms - 62ms	61ms	57.0659	3.96047	0.138618	47.6285	57.8294				22-Nov-2024	93
2024-11-27	74ms	48ms - 63ms	61ms	58.008	3.97592	0.151805	47.9261	59.275				23-Nov-2024	110
2024-11-28	61ms	48ms - 63ms	62ms	58.9842	3.98679	0.150119	48.5069	59.8518				24-Nov-2024	92
2024-11-29	60ms	48ms - 62ms	63ms	60.0572	3.98925	0.151336	48.5851	60.0507				25-Nov-2024	102
2024-11-30	60ms	48ms - 63ms	62ms	60.8754	4.00464	0.138339	49.7894	60.4294				26-Nov-2024	117
2024-12-01	45ms	48ms - 63ms	60ms	61.4598	3.99947	0.143024	49.3707	60.3157				27-Nov-2024	128
2024-12-02	66ms	48ms - 64ms	60ms	61.4338	4.01562	0.137792	50.3582	61.0731				28-Nov-2024	106
2024-12-03	69ms	48ms - 64ms	62ms	61.5546	4.02307	0.143853	50.5203	61.7917				29-Nov-2024	103
2024-12-04	55ms	48ms - 65ms	59ms	61.2157	4.02243	0.143883	50.4868	61.7533				30-Nov-2024	91
2024-12-05	52ms	48ms - 65ms	58ms	60.5526	4.02243	0.143883	50.4868	61.7533				1-Dec-2024	82
2024-12-06	58ms	48ms - 65ms	57ms	59.7491	4.02433	0.144026	50.5775	61.8767				2-Dec-2024	137
2024-12-07	42ms	49ms - 65ms	55ms	58.6058	4.01535	0.153809	49.7835	61.7452				3-Dec-2024	118
2024-12-08	61ms	49ms - 65ms	57ms	58.1427	4.02621	0.149197	50.4901	62.2185				4-Dec-2024	83
2024-12-09	64ms	49ms - 66ms	57ms	57.6109	4.03724	0.147096	51.125	62.8159				5-Dec-2024	98
2024-12-10	55ms	49ms - 66ms	55ms	56.6776	4.03994	0.145779	51.3104	62.9275				6-Dec-2024	102
2024-12-11	60ms	49ms - 66ms	56ms	56.1978	4.04866	0.141238	51.9246	63.2772				7-Dec-2024	80
2024-12-12	61ms	49ms - 66ms	57ms	56.0864	4.0508	0.139173	52.1114	63.3215				8-Dec-2024	105
2024-12-13	52ms	49ms - 66ms	56ms	55.8892	4.05285	0.137172	52.2915	63.3626				9-Dec-2024	104
2024-12-14	44ms	49ms - 66ms	56ms	56.1529	4.04776	0.144374	51.7643	63.3595				10-Dec-2024	113
2024-12-15	43ms	49ms - 66ms	54ms	55.6699	4.03991	0.153589	51.0291	63.2706				11-Dec-2024	105
2024-12-16	62ms	49ms - 67ms	53ms	55.19	4.04342	0.154405	51.1793	63.5293				12-Dec-2024	90
2024-12-17	60ms	49ms - 67ms	54ms	55.0658	4.04285	0.154177	51.1583	63.483				13-Dec-2024	88
2024-12-18	64ms	49ms - 67ms	55ms	54.9166	4.0582	0.141898	52.3983	63.9136				14-Dec-2024	81
2024-12-19	55ms	49ms - 67ms	54ms	54.4745	4.05651	0.139739	52.3887	63.709				15-Dec-2024	87
2024-12-20	63ms	49ms - 67ms	55ms	54.369	4.05348	0.136706	52.3411	63.3814				16-Dec-2024	100
2024-12-21	35ms	49ms - 67ms	53ms	53.9596	4.03841	0.164124	50.5783	63.6434				17-Dec-2024	118
2024-12-22	62ms	49ms - 66ms	56ms	54.3411	4.0424	0.164798	50.7567	63.9282				18-Dec-2024	116
2024-12-23	52ms	49ms - 67ms	55ms	54.5646	4.03548	0.164096	50.4314	63.4561				19-Dec-2024	93
2024-12-24	--	49ms - 67ms	54ms	54.576	4.03462	0.166931	50.2881	63.5275				20-Dec-2024	101
2024-12-25	56ms	50ms - 67ms	53ms	54.3425	4.03002	0.165214	50.1173	63.1597				21-Dec-2024	52
2024-12-26	45ms	50ms - 67ms	51ms	53.9661	4.01953	0.169499	49.4458	62.6883				22-Dec-2024	126
2024-12-27	45ms	50ms - 67ms	48ms	52.9568	4.00237	0.164778	48.7658	61.419				23-Dec-2024	119
2024-12-28	45ms	49ms - 68ms	50ms	52.523	3.99188	0.167289	48.1722	60.885				24-Dec-2024
2024-12-29	52ms	50ms - 68ms	49ms	51.4891	3.98695	0.166266	47.9694	60.5419				25-Dec-2024	81
2024-12-30	47ms	50ms - 68ms	48ms	50.5352	3.97853	0.166815	47.5489	60.0573				26-Dec-2024	81
2024-12-31	41ms	50ms - 68ms	47ms	49.5414	3.97532	0.171082	47.2552	60.0439				27-Dec-2024	115
2025-01-01	49ms	50ms - 68ms	46ms	48.5891	3.96505	0.166637	46.9181	59.2458				28-Dec-2024	91
2025-01-02	44ms	50ms - 68ms	46ms	47.8614	3.94953	0.16156	46.3603	58.1268				29-Dec-2024	99
2025-01-03	51ms	49ms - 68ms	47ms	47.6454	3.94693	0.161203	46.2513	57.9611				30-Dec-2024	100
2025-01-04	47ms	50ms - 68ms	47ms	47.1892	3.94344	0.162196	46.0583	57.7996				31-Dec-2024	71
2025-01-05	55ms	50ms - 68ms	48ms	46.9873	3.94161	0.161125	46.0085	57.6506				1-Jan-2025	118
2025-01-06	51ms	49ms - 68ms	48ms	46.9773	3.94831	0.156309	46.4739	57.8426				2-Jan-2025	78
2025-01-07	44ms	50ms - 68ms	49ms	47.1897	3.93704	0.155947	45.965	57.1801				3-Jan-2025	107
2025-01-08	46ms	49ms - 68ms	48ms	47.4711	3.92566	0.151153	45.5973	56.3433				4-Jan-2025	95
2025-01-09	58ms	49ms - 68ms	50ms	48.0463	3.92749	0.152493	45.638	56.4995				5-Jan-2025	102
2025-01-10	68ms	49ms - 68ms	52ms	48.7899	3.9318	0.159016	45.6266	57.0036				6-Jan-2025	124
2025-01-11	60ms	49ms - 68ms	54ms	49.7485	3.93123	0.15838	45.621	56.9457				7-Jan-2025	93
2025-01-12	54ms	49ms - 67ms	54ms	50.6489	3.93253	0.158705	45.67	57.0329				8-Jan-2025	93
2025-01-13	58ms	49ms - 67ms	55ms	51.6149	3.94206	0.157771	46.1373	57.5411				9-Jan-2025	102
2025-01-14	62ms	49ms - 67ms	58ms	52.8926	3.95468	0.157422	46.7345	58.2576				10-Jan-2025	105
2025-01-15	61ms	49ms - 67ms	60ms	54.5853	3.95412	0.156814	46.7282	58.2001				11-Jan-2025	97
2025-01-16	56ms	49ms - 67ms	60ms	55.9754	3.95174	0.155125	46.6723	57.9932				12-Jan-2025	84
2025-01-17	50ms	49ms - 68ms	57ms	56.7079	3.94323	0.150042	46.4417	57.2974				13-Jan-2025
2025-01-18	52ms	50ms - 68ms	56ms	56.9977	3.94129	0.149546	46.368	57.1669				14-Jan-2025	121
2025-01-19	57ms	50ms - 68ms	57ms	57.3737	3.93784	0.145831	46.3286	56.822				15-Jan-2025	132
2025-01-20	44ms	50ms - 68ms	54ms	57.277	3.94573	0.129693	47.2261	56.6288				16-Jan-2025	104
2025-01-21	54ms	50ms - 68ms	53ms	56.6218	3.94097	0.125253	47.148	56.1848				17-Jan-2025	93
2025-01-22	40ms	50ms - 68ms	50ms	55.1753	3.93192	0.133676	46.4487	56.008				18-Jan-2025
2025-01-23	58ms	50ms - 68ms	50ms	53.8429	3.93621	0.133431	46.6561	56.2388				19-Jan-2025	90
2025-01-24	53ms	50ms - 68ms	51ms	52.9363	3.93437	0.132538	46.5997	56.1006				20-Jan-2025	82
2025-01-25	59ms	50ms - 68ms	52ms	52.3319	3.9434	0.132764	47.0149	56.6184				21-Jan-2025	86
2025-01-26	46ms	51ms - 68ms	50ms	51.4517	3.94413	0.132043	47.0731	56.6313				22-Jan-2025	66
2025-01-27	56ms	50ms - 68ms	52ms	51.1233	3.95142	0.130216	47.4782	56.9727				23-Jan-2025	107
2025-01-28	55ms	50ms - 67ms	52ms	50.9595	3.95329	0.130615	47.5538	57.0953				24-Jan-2025	121
2025-01-29	59ms	50ms - 67ms	55ms	51.6436	3.96087	0.13102	47.902	57.546				25-Jan-2025	118
2025-01-30	53ms	50ms - 67ms	54ms	52.2033	3.96943	0.122412	48.6057	57.6919				26-Jan-2025	99
2025-01-31	59ms	50ms - 67ms	55ms	52.8218	3.97562	0.123046	48.8858	58.0759				27-Jan-2025	99
2025-02-01	46ms	50ms - 67ms	53ms	53.04	3.9771	0.120911	49.0315	58.0752				28-Jan-2025	108
2025-02-02	56ms	50ms - 67ms	55ms	53.7078	3.98022	0.120909	49.1847	58.2564				29-Jan-2025	92
2025-02-03	61ms	50ms - 67ms	55ms	54.2115	3.98891	0.120607	49.6245	58.7525				30-Jan-2025	91
2025-02-04	50ms	50ms - 67ms	54ms	54.5932	3.98573	0.121358	49.4411	58.597				31-Jan-2025	116
2025-02-05	61ms	50ms - 67ms	55ms	54.5803	3.9917	0.123007	49.6797	59.0158				1-Feb-2025	82
2025-02-06	70ms	50ms - 66ms	57ms	54.9792	4.00718	0.125188	50.3776	60.0279				2-Feb-2025	137
2025-02-07	41ms	50ms - 67ms	54ms	54.851	4.00334	0.132402	49.9319	60.1008				3-Feb-2025	116
2025-02-08	46ms	49ms - 66ms	54ms	55.0018	3.99561	0.135678	49.4341	59.7751				4-Feb-2025	107
2025-02-09	47ms	50ms - 66ms	53ms	54.7359	3.9833	0.13135	48.9774	58.8651				5-Feb-2025	99
2025-02-10	43ms	50ms - 66ms	50ms	53.9897	3.9722	0.13565	48.2909	58.3905				6-Feb-2025	116
2025-02-11	58ms	50ms - 66ms	51ms	53.5192	3.97458	0.13658	48.3746	58.5678				7-Feb-2025	67
2025-02-12	56ms	49ms - 66ms	51ms	52.9243	3.97341	0.135968	48.3387	58.4743				8-Feb-2025	92
2025-02-13	59ms	50ms - 66ms	49ms	51.8584	3.97176	0.134326	48.3144	58.3107				9-Feb-2025	140
2025-02-14	49ms	49ms - 66ms	51ms	51.3794	3.96446	0.132443	48.0261	57.8102				10-Feb-2025	83
2025-02-15	58ms	49ms - 66ms	52ms	51.1463	3.96563	0.133153	48.0585	57.9066				11-Feb-2025	108
2025-02-16	64ms	49ms - 66ms	55ms	51.4195	3.97385	0.13729	48.3154	58.5544				12-Feb-2025	114
2025-02-17	54ms	49ms - 65ms	57ms	52.307	3.97511	0.137248	48.3777	58.6264				13-Feb-2025
2025-02-18	60ms	49ms - 65ms	57ms	53.0856	3.97682	0.138438	48.4201	58.7757				14-Feb-2025	92
2025-02-19	67ms	49ms - 65ms	58ms	54.1677	3.99084	0.139545	49.0655	59.6515				15-Feb-2025
2025-02-20	72ms	49ms - 65ms	60ms	55.691	4.00043	0.148979	49.2122	60.6253				16-Feb-2025
2025-02-21	49ms	49ms - 65ms	60ms	57.0492	4.00719	0.13859	49.9079	60.5946				17-Feb-2025
2025-02-22	46ms	49ms - 65ms	58ms	57.8903	3.99947	0.14194	49.4078	60.2693				18-Feb-2025	91
2025-02-23	49ms	49ms - 65ms	56ms	58.0574	3.99685	0.143213	49.2348	60.1655				19-Feb-2025	147
2025-02-24	51ms	49ms - 65ms	56ms	57.8875	3.99199	0.142853	49.0086	59.8589				20-Feb-2025	128
2025-02-25	56ms	49ms - 65ms	55ms	57.5969	3.99855	0.139573	49.4444	60.1145				21-Feb-2025	104
2025-02-26	51ms	49ms - 65ms	53ms	56.7814	3.99543	0.139998	49.2758	59.9452				22-Feb-2025	83
2025-02-27	60ms	50ms - 66ms	52ms	55.5434	3.99833	0.14115	49.3791	60.1678				23-Feb-2025	116
2025-02-28	49ms	49ms - 66ms	52ms	54.3323	3.99214	0.141628	49.058	59.8165				24-Feb-2025
2025-03-01	48ms	50ms - 66ms	52ms	53.4461	3.98884	0.143301	48.839	59.6891				25-Feb-2025
2025-03-02	52ms	50ms - 66ms	52ms	52.9258	3.98463	0.142458	48.6625	59.4033				26-Feb-2025
2025-03-03	45ms	50ms - 66ms	51ms	52.3379	3.9839	0.143341	48.5968	59.3965				27-Feb-2025
2025-03-04	45ms	50ms - 66ms	50ms	51.5986	3.97661	0.146682	48.1311	59.1032				28-Feb-2025	96
2025-03-05	45ms	50ms - 65ms	49ms	51.0233	3.96647	0.147593	47.6152	58.5442				1-Mar-2025	85
2025-03-06	54ms	50ms - 66ms	48ms	50.5338	3.96903	0.147282	47.7479	58.6818				2-Mar-2025	89
2025-03-07	--	50ms - 65ms	49ms	50.0286	3.96414	0.147389	47.5114	58.3998				3-Mar-2025	107
2025-03-08	--	--	--	49.4865	3.95399	0.139378	47.2958	57.4865				4-Mar-2025	69
2025-03-09	44ms	50ms - 65ms	48ms	48.6581	3.95651	0.135451	47.5457	57.4734				5-Mar-2025	85
2025-03-10	40ms	50ms - 65ms	47ms	47.8048	3.95152	0.142717	47.069	57.4789				6-Mar-2025	82
2025-03-11	46ms	49ms - 65ms	47ms	47.2062	3.95075	0.14334	47.0123	57.4598				7-Mar-2025	116
2025-03-12	54ms	49ms - 65ms	48ms	46.9784	3.95888	0.138568	47.5549	57.736				8-Mar-2025
2025-03-13	46ms	49ms - 65ms	47ms	46.6381	3.9506	0.139199	47.1421	57.2853				9-Mar-2025	85
2025-03-14	40ms	49ms - 65ms	45ms	46.1705	3.93859	0.146822	46.3311	56.9038				10-Mar-2025	63
2025-03-15	58ms	50ms - 64ms	46ms	45.949	3.93798	0.146257	46.3211	56.8466				11-Mar-2025	86
2025-03-16	46ms	49ms - 64ms	47ms	45.9891	3.93572	0.147478	46.1772	56.767				12-Mar-2025	132
2025-03-17	68ms	49ms - 65ms	50ms	46.6872	3.9414	0.155315	46.1862	57.4045				13-Mar-2025
2025-03-18	49ms	49ms - 64ms	51ms	47.4272	3.93186	0.149559	45.9325	56.6309				14-Mar-2025	72
2025-03-19	53ms	49ms - 64ms	51ms	47.9104	3.9312	0.149336	45.909	56.5843				15-Mar-2025	106
2025-03-20	52ms	49ms - 64ms	52ms	48.7425	3.92609	0.145956	45.7832	56.1628				16-Mar-2025	79
2025-03-21	63ms	49ms - 64ms	55ms	50.2121	3.92389	0.142014	45.8088	55.885				17-Mar-2025	125
2025-03-22	68ms	49ms - 64ms	56ms	51.6205	3.92185	0.137081	45.8736	55.5788				18-Mar-2025	80
2025-03-23	68ms	49ms - 64ms	60ms	53.4449	3.93355	0.147977	46.0609	56.6636				19-Mar-2025	88
2025-03-24	64ms	49ms - 65ms	59ms	54.6702	3.94534	0.152401	46.4633	57.5137				20-Mar-2025	95
2025-03-25	67ms	49ms - 65ms	62ms	56.2092	3.95652	0.159629	46.7482	58.455				21-Mar-2025
2025-03-26	56ms	49ms - 65ms	62ms	57.8786	3.95986	0.160072	46.8901	58.6687				22-Mar-2025	159
2025-03-27	65ms	49ms - 65ms	64ms	59.72	3.96518	0.16474	46.9866	59.1749				23-Mar-2025	114
2025-03-28	64ms	49ms - 65ms	65ms	61.071	3.97329	0.168581	47.242	59.8173				24-Mar-2025	127
2025-03-29	57ms	49ms - 65ms	63ms	62.0264	3.97146	0.167492	47.1915	59.6624				25-Mar-2025	145
2025-03-30	57ms	49ms - 66ms	61ms	62.2715	3.97686	0.167267	47.4545	59.976				26-Mar-2025
2025-03-31	56ms	49ms - 66ms	60ms	62.4247	3.98236	0.166194	47.7523	60.2619				27-Mar-2025	128
2025-04-01	58ms	49ms - 67ms	59ms	61.9972	3.98626	0.166717	47.9214	60.5195				28-Mar-2025	105
												29-Mar-2025	111
												30-Mar-2025	101
												31-Mar-2025	94
												1-Apr-2025	93

### Sheet: Blood Pressure
Date	SYS	DIA
2024-10-24 13:10:18	117	74
2024-10-24 13:11:24	123	74
2024-10-24 13:12:27	116	70
2024-10-24 17:03:41	109	69
2024-10-24 17:04:52	105	63
2024-10-24 17:06:07	107	63
2024-10-24 18:04:39	105	65
2024-10-24 18:05:43	104	65
2024-10-24 18:06:56	114	62
2024-10-25 10:13:42	117	76
2024-10-25 10:15:00	114	71
2024-10-25 10:17:45	116	73
2024-10-26 13:45:01	120	75
2024-10-26 13:49:42	115	73
2024-10-26 13:54:51	117	73
2024-10-27 08:20:36	118	75
2024-10-27 08:23:18	114	72
2024-10-27 08:25:40	116	72
2024-10-27 13:38:00	118	70
2024-10-27 13:39:42	116	67
2024-10-27 13:41:28	106	70
2024-10-28 05:44:50	116	75
2024-10-28 05:45:56	113	65
2024-10-28 05:46:57	110	65
2024-10-29 05:45:13	111	68
2024-10-29 05:46:42	116	71
2024-10-29 05:48:45	115	68
2024-10-30 05:57:50	119	77
2024-10-30 05:58:56	113	67
2024-10-30 06:00:14	112	68
2024-10-31 08:57:05	115	75
2024-10-31 08:58:37	110	70
2024-10-31 09:00:16	111	66
2024-11-02 08:19:36	117	72
2024-11-02 08:21:03	113	68
2024-11-02 08:22:49	112	65
2024-11-03 08:29:41	117	73
2024-11-03 08:31:28	104	65
2024-11-03 08:33:07	107	64
2024-11-04 06:00:58	116	70
2024-11-04 06:02:29	111	69
2024-11-04 06:04:37	110	69
2024-11-05 06:10:06	118	70
2024-11-05 06:11:36	112	66
2024-11-05 06:13:48	104	62
2024-11-06 06:08:57	116	71
2024-11-06 06:11:01	112	67
2024-11-06 06:12:22	104	65
2024-11-16 06:32:12	118	73
2024-11-16 06:33:41	117	72
2024-11-16 06:35:15	117	72
2024-11-17 09:06:19	115	74
2024-11-17 09:08:07	109	68
2024-11-17 09:10:09	113	67
2024-11-20 06:10:26	104	64
2024-11-20 06:12:46	107	67
2024-11-20 06:18:00	108	69
2024-11-22 07:41:28	115	70
2024-11-22 07:43:00	111	68
2024-11-22 07:45:18	105	68
2024-11-24 07:29:57	118	74
2024-11-24 07:31:56	107	66
2024-11-24 07:34:14	103	66
2024-11-26 06:22:21	113	73
2024-11-26 06:23:56	110	70
2024-11-26 06:25:12	106	69
2024-11-27 06:08:47	115	74
2024-11-27 06:10:56	107	68
2024-11-27 06:14:38	109	72
2024-11-28 06:38:34	105	69
2024-11-28 06:39:57	102	65
2024-11-28 06:41:25	101	63
2024-11-29 07:50:12	106	71
2024-11-29 07:53:24	103	65
2024-11-29 07:54:22	105	63
2024-12-05 06:24:27	118	73
2024-12-05 06:26:00	105	66
2024-12-05 06:27:05	109	68
2024-12-06 07:20:09	105	71
2024-12-06 07:21:23	112	70
2024-12-06 07:23:24	107	71
2024-12-12 07:20:58	115	73
2024-12-12 07:22:14	114	70
2024-12-12 07:23:55	112	69
2024-12-18 07:35:20	105	66
2024-12-18 07:40:43	105	62
2024-12-18 07:42:40	102	62
2024-12-19 07:21:33	107	65
2024-12-19 07:23:00	104	65
2024-12-19 07:24:55	108	65
2024-12-20 06:50:13	111	69
2024-12-20 06:51:59	113	71
2024-12-20 06:53:41	119	72
2025-01-03 07:30:43	112	73
2025-01-03 07:34:12	108	70
2025-01-03 07:36:03	107	68
2025-01-04 08:42:19	107	71
2025-01-04 08:44:51	105	67
2025-01-04 08:47:45	107	67
2025-01-10 07:06:53	111	78
2025-01-10 07:08:29	106	75
2025-01-10 07:10:21	111	77
2025-01-12 08:09:30	112	75
2025-01-12 08:10:38	111	70
2025-01-12 08:12:50	113	73
2025-01-15 06:27:13	112	74
2025-01-15 06:29:00	116	72
2025-01-15 06:30:40	115	70
2025-01-19 08:14:52	115	70
2025-01-19 08:16:17	108	63
2025-01-19 08:18:27	113	65
2025-01-24 06:20:26	110	65
2025-01-24 06:22:32	105	65
2025-01-24 06:24:54	105	67
2025-01-31 07:47:03	101	67
2025-01-31 07:48:21	107	63
2025-01-31 07:49:49	109	66
2025-02-02 07:59:08	116	71
2025-02-02 08:00:23	108	68
2025-02-02 08:02:17	111	66
2025-02-03 07:41:38	113	68
2025-02-03 07:43:15	109	66
2025-02-03 07:45:27	109	63
2025-02-16 08:51:42	107	62
2025-02-16 08:55:50	107	64
2025-02-16 08:57:19	107	63

### Sheet: Weight
Date	Weight / kg	Remarks
2024-09-28 09:06:24	74.1
2024-09-28 09:06:53	74.2
2024-09-28 09:07:13	74.3
2024-09-29 09:05:52	74.1
2024-09-29 09:06:16	74.1
2024-09-29 09:06:35	73.9
2024-09-30 07:36:34	76.2
2024-09-30 07:36:55	76.2
2024-09-30 07:37:13	76.2
2024-10-01 08:03:54	75
2024-10-01 08:04:20	74.8
2024-10-01 08:04:35	74.7
2024-10-02 07:36:17	73.7
2024-10-02 07:36:35	73.7
2024-10-02 07:36:53	73.8
2024-10-03 08:14:13	73.5
2024-10-03 08:14:28	73.5
2024-10-03 08:14:45	73.7
2024-10-04 07:33:04	72.6
2024-10-04 07:33:20	72.9
2024-10-04 07:33:38	72.8
2024-10-05 10:06:41	72.6
2024-10-05 10:06:57	72.6
2024-10-05 10:07:14	72.9
2024-10-06 07:30:59	74.5
2024-10-06 07:31:15	74.4
2024-10-06 07:31:32	74.3
2024-10-07 07:34:16	74.2
2024-10-07 07:34:35	74.2
2024-10-07 07:34:54	74.2
2024-10-08 07:47:48	73.7
2024-10-08 07:48:04	73.7
2024-10-08 07:48:22	73.8
2024-10-09 07:52:44	73.8
2024-10-09 07:53:01	73.6
2024-10-09 07:53:16	73.7
2024-10-10 07:47:51	71.4
2024-10-10 07:48:09	71.5
2024-10-10 07:48:26	71.5
2024-10-12 08:25:44	72.8
2024-10-12 08:26:01	72.9
2024-10-12 08:26:20	72.9
2024-10-13 05:21:55	73.6
2024-10-13 05:22:11	73.5
2024-10-13 05:22:27	73.6
2024-10-17 20:59:51	73.7	New Equipment: Vitafit VT1703
2024-10-17 21:00:06	73.7	New Equipment: Vitafit VT1703
2024-10-17 21:00:16	73.7	New Equipment: Vitafit VT1703
2024-10-18 06:00:25	73.2	New Equipment: Vitafit VT1703
2024-10-18 06:00:33	73.2	New Equipment: Vitafit VT1703
2024-10-18 06:00:42	73.2	New Equipment: Vitafit VT1703
2024-10-23 06:39:39	73.9
2024-10-23 06:39:52	73.9
2024-10-23 06:40:10	73.9
2024-10-24 10:29:27	73.5
2024-10-24 10:29:41	73.5
2024-10-24 10:29:56	73.3
2024-10-25 10:58:26	71.8
2024-10-25 10:58:43	72.1
2024-10-25 10:58:58	71.9
2024-10-28 06:33:05	73.4
2024-10-28 06:33:18	73.4
2024-10-28 06:33:34	73.4
2024-10-29 06:19:22	72.9
2024-10-29 06:19:38	72.9
2024-10-29 06:19:53	72.9
2024-10-30 07:31:09	71.7
2024-10-30 07:31:29	71.7
2024-10-30 07:31:45	71.8
2024-11-01 09:30:32	72.6
2024-11-01 09:30:46	72.8
2024-11-01 09:31:00	72.5
2024-11-04 07:32:37	75.2
2024-11-04 07:32:52	75.1
2024-11-04 07:33:07	75
2024-11-05 07:59:00	75.2
2024-11-05 07:59:15	75.1
2024-11-05 07:59:34	75.1
2024-11-06 07:38:57	73.7
2024-11-06 07:39:15	73.6
2024-11-06 07:39:29	73.7
2024-11-12 20:30:06	72.9
2024-11-12 20:30:24	72.9
2024-11-12 20:30:40	72.9
2024-11-16 07:23:21	72.6
2024-11-16 07:23:35	72.5
2024-11-16 07:23:50	72.6
2024-11-20 07:39:50	71.6
2024-11-20 07:40:05	71.5
2024-11-20 07:40:20	71.8
2024-11-22 08:46:59	71.9
2024-11-22 08:47:14	71.8
2024-11-22 08:47:29	71.8
2024-11-24 08:53:08	73.2
2024-11-24 08:53:24	73.2
2024-11-24 08:53:41	73.4
2024-11-26 07:37:36	73.2
2024-11-26 07:37:50	73.3
2024-11-26 07:38:05	73.1
2024-11-27 07:45:26	72
2024-11-27 07:45:41	72
2024-11-27 07:46:00	72.2
2024-11-28 07:48:30	71.8
2024-11-28 07:48:43	71.9
2024-11-28 07:48:57	71.8
2024-11-30 08:59:08	71.9
2024-11-30 08:59:22	72.1
2024-11-30 08:59:37	72.2
2024-12-02 07:40:35	73.2
2024-12-02 07:40:49	73.2
2024-12-02 07:41:03	73.1
2024-12-05 07:42:38	72.5
2024-12-05 07:42:52	72.6
2024-12-05 07:43:06	72.4
2024-12-06 09:27:16	71
2024-12-06 09:27:32	71.1
2024-12-06 09:27:50	71.2
2024-12-08 08:58:09	72.2
2024-12-08 08:58:27	72.5
2024-12-08 08:58:43	72.6
2024-12-09 07:45:13	72.5
2024-12-09 07:45:31	72.5
2024-12-09 07:45:47	72.6
2024-12-10 08:19:02	72.3
2024-12-10 08:19:16	72.4
2024-12-10 08:19:30	72.4
2024-12-11 07:43:11	71.8
2024-12-11 07:43:25	71.8
2024-12-11 07:43:40	72
2024-12-12 08:27:59	71.8
2024-12-12 08:28:13	71.7
2024-12-12 08:28:28	71.9
2024-12-13 07:47:12	72.5
2024-12-13 07:47:30	72.4
2024-12-13 07:47:48	72.6
2024-12-14 09:33:15	72.9
2024-12-14 09:33:29	73.1
2024-12-14 09:33:45	73.1
2024-12-16 07:58:26	73.5
2024-12-16 07:58:42	73.5
2024-12-16 07:58:57	73.5
2024-12-17 08:00:22	72.8
2024-12-17 08:00:37	72.7
2024-12-17 08:00:53	72.7
2024-12-19 09:23:38	73.1
2024-12-19 09:23:56	73
2024-12-19 09:24:12	73.2
2024-12-20 10:53:12	72.2
2024-12-20 10:53:29	72.1
2024-12-20 10:53:47	72.1
2025-01-03 08:47:44	72.9
2025-01-03 08:47:59	73
2025-01-03 08:48:14	73
2025-01-09 08:01:53	72.7
2025-01-09 08:02:10	72.8
2025-01-09 08:02:25	72.7
2025-01-11 09:52:36	71.8
2025-01-11 09:52:52	72.1
2025-01-11 09:53:12	71.9
2025-01-13 07:34:35	72
2025-01-13 07:34:53	72
2025-01-13 07:35:08	71.7
2025-01-15 07:40:49	71.9
2025-01-15 07:41:06	71.9
2025-01-15 07:41:24	72.1
2025-01-17 07:47:18	71.2
2025-01-17 07:47:33	71.4
2025-01-17 07:47:49	71.4
2025-01-21 07:58:40	74.1
2025-01-21 07:58:59	74.3
2025-01-21 07:59:16	74.3
2025-01-25 09:31:50	73.1
2025-01-25 09:32:06	73
2025-01-25 09:32:22	73
2025-01-28 07:56:20	73.6
2025-01-28 07:56:35	73.8
2025-01-28 07:56:52	73.8
2025-01-30 08:52:35	72.4
2025-01-30 08:52:50	72.6
2025-01-30 08:53:05	72.7
2025-02-01 09:36:42	74.1
2025-02-01 09:36:56	74.3
2025-02-01 09:37:11	74.2
2025-02-02 09:46:59	73.8
2025-02-02 09:47:14	73.9
2025-02-02 09:47:43	73.9
2025-02-07 08:34:36	71.7
2025-02-07 08:34:51	71.8
2025-02-07 08:35:06	71.8
2025-02-08 09:41:05	72.2
2025-02-08 09:41:26	72.2
2025-02-08 09:41:41	72.4
2025-02-09 09:39:06	72.2
2025-02-09 09:39:20	72.4
2025-02-09 09:39:36	72.3
2025-02-11 07:47:25	73
2025-02-11 07:47:40	73
2025-02-11 07:47:57	72.9
2025-02-13 09:31:46	73
2025-02-13 09:32:03	72.9
2025-02-13 09:32:24	73
2025-02-15 09:40:38	73.5
2025-02-15 09:40:51	73.5
2025-02-15 09:41:06	73.5
2025-02-18 07:45:54	72.9
2025-02-18 07:46:09	72.9
2025-02-18 07:46:27	73
2025-02-19 08:01:21	71.7
2025-02-19 08:01:36	71.7
2025-02-19 08:01:52	71.7
2025-02-21 07:30:49	70.9
2025-02-21 07:31:03	70.7
2025-02-21 07:31:30	71
2025-03-01 09:40:25	71.6
2025-03-01 09:40:40	71.7
2025-03-01 09:40:54	71.8
2025-03-02 10:02:19	72
2025-03-02 10:02:37	72.1
2025-03-02 10:02:57	72.3
2025-03-09 10:09:54	72.4
2025-03-09 10:10:09	72.5
2025-03-09 10:10:23	72.4
2025-03-11 08:03:49	73.2
2025-03-11 08:04:05	73.2
2025-03-11 08:04:23	73.3
2025-03-13 07:46:49	72.2
2025-03-13 07:47:07	72.5
2025-03-13 07:47:23	72.4
2025-03-18 07:48:03	72.5
2025-03-18 07:48:18	72.5
2025-03-18 07:48:34	72.4
2025-03-20 07:51:54	72.6
2025-03-20 07:52:16	72.7
2025-03-20 07:52:31	72.6
2025-03-23 10:04:17	72.6
2025-03-23 10:04:33	72.6
2025-03-23 10:04:48	72.6
2025-03-25 07:46:57	72.8
2025-03-25 07:47:18	72.7
2025-03-25 07:47:36	72.8
2025-04-12 10:54:53	72.8
2025-04-12 10:55:10	72.9
2025-04-12 10:55:29	73
2025-04-16 06:59:23	72
2025-04-16 06:59:39	72.1
2025-04-16 06:59:56	71.9

### Sheet: Grip Strength
Date	Grip Strength L / kg	Remarks		Date	Grip Strength R / kg	Remarks
2024-10-07 06:08:03	59.4			2024-10-07 06:07:52	64.4
2024-10-07 06:08:30	60.4			2024-10-07 06:08:17	64.2
2024-10-07 06:08:56	61			2024-10-07 06:08:43	65
2024-10-08 06:25:18	59.5			2024-10-08 06:24:57	63
2024-10-08 06:25:41	58.9			2024-10-08 06:25:29	62.8
2024-10-08 06:26:06	59.8			2024-10-08 06:25:54	65.5
2024-10-09 06:55:17	56.6			2024-10-09 06:55:05	60.2
2024-10-09 06:55:40	58.3			2024-10-09 06:55:28	60.9
2024-10-09 06:56:08	57.5			2024-10-09 06:55:54	60.3
2024-10-10 08:09:24	60.8			2024-10-10 08:09:13	63.5
2024-10-10 08:09:44	59.6			2024-10-10 08:09:34	63.6
2024-10-10 08:10:04	60.2			2024-10-10 08:09:53	63.9
2024-10-11 06:56:22	63			2024-10-11 06:56:09	65.6
2024-10-11 06:57:37	58.2			2024-10-11 06:56:34	64.2
2024-10-11 06:57:59	56.5			2024-10-11 06:57:47	66.1
2024-10-12 15:21:19	59			2024-10-12 15:21:08	63.3
2024-10-12 15:21:39	60.3			2024-10-12 15:21:30	62.9
2024-10-12 15:21:59	60.1			2024-10-12 15:21:49	66.2
2024-10-23 17:46:37	56.3			2024-10-23 17:46:28	61.8
2024-10-23 17:47:16	57.1			2024-10-23 17:47:05	60.8
2024-10-23 17:47:36	56.7			2024-10-23 17:47:26	60.2
2024-10-24 10:34:10	55.8			2024-10-24 10:34:00	63.7
2024-10-24 10:34:28	56.9			2024-10-24 10:34:19	64
2024-10-24 10:34:50	58.1			2024-10-24 10:34:38	62.9
2024-10-24 10:35:09	56.6			2024-10-24 10:34:59	63.2
2024-10-26 15:49:56	61.1			2024-10-26 15:50:07	62.4
2024-10-26 15:50:17	59.3			2024-10-26 15:50:28	63.4
2024-10-26 15:50:39	59.2			2024-10-26 15:50:49	62.4
2024-10-26 15:51:00	58.8			2024-10-26 15:51:11	61.7
2024-10-26 15:51:22	59			2024-10-26 15:51:36	61.9
2024-10-27 14:08:48	58.3			2024-10-27 14:08:38	60.6
2024-10-27 14:09:13	59.2			2024-10-27 14:09:02	62.3
2024-10-27 14:09:37	60.8			2024-10-27 14:09:25	61.7
2024-10-30 06:35:13	60.7			2024-10-30 06:35:02	67.3
2024-10-30 06:35:35	59.9			2024-10-30 06:35:23	68.1
2024-10-30 06:35:58	57.1			2024-10-30 06:35:46	65.7
2024-10-30 06:38:22	59			2024-10-30 06:37:05	65.5
2024-10-30 06:38:42	57.7			2024-10-30 06:38:32	68.5
2024-10-30 06:44:39	58.5			2024-10-30 06:44:27	68.5
2024-10-31 10:37:52	59.1			2024-10-31 10:37:41	64.4
2024-10-31 10:38:14	59.4			2024-10-31 10:38:03	61.2
2024-10-31 10:39:24	58.1			2024-10-31 10:38:24	61.8
2024-10-31 10:41:14	59.4			2024-10-31 10:41:02	68.9
2024-10-31 10:42:59	58.8			2024-10-31 10:41:22	67.1
2024-11-04 08:41:04	60			2024-11-04 08:40:53	64.2
2024-11-04 08:41:26	59.8			2024-11-04 08:41:14	67.6
2024-11-04 08:43:36	61			2024-11-04 08:43:24	66.7
2024-11-06 08:21:15	60.3			2024-11-06 08:21:04	66.3
2024-11-06 08:21:35	59.9			2024-11-06 08:21:25	69.4
2024-11-06 08:21:59	61.9			2024-11-06 08:21:48	70.7
2024-11-16 08:36:58	60.9			2024-11-16 08:36:49	66.5
2024-11-16 08:37:17	61.3			2024-11-16 08:37:07	64.9
2024-11-16 08:38:25	58.4			2024-11-16 08:37:27	66.8
2024-11-17 15:48:41	60.8			2024-11-17 15:48:31	64.8
2024-11-17 15:49:01	60.4			2024-11-17 15:48:50	63.4
2024-11-17 15:49:21	57.4			2024-11-17 15:49:10	67.1
2024-11-19 10:25:00	55.1			2024-11-19 10:24:11	65
2024-11-19 10:25:18	54.7			2024-11-19 10:25:09	64.8
2024-11-19 10:25:36	57.5			2024-11-19 10:25:26	66.8
2024-11-19 10:25:57	60.1			2024-11-19 10:25:46	68.9
2024-11-19 10:26:19	59.6			2024-11-19 10:26:09	69.4
2024-11-19 10:27:00	57.3			2024-11-19 10:26:28	66
2024-11-24 10:01:02	60.8			2024-11-24 10:00:53	66.1
2024-11-24 10:01:24	59			2024-11-24 10:01:12	68.2
2024-11-24 10:01:44	58.1			2024-11-24 10:01:33	65.2
2024-11-24 10:02:08	62.5			2024-11-24 10:01:57	69.2
2024-11-24 10:02:52	57.9			2024-11-24 10:02:18	64.4
2024-11-26 08:48:23	61.7			2024-11-26 08:48:13	64.6
2024-11-26 08:48:44	61.5			2024-11-26 08:48:33	65.5
2024-11-26 08:49:05	60.6			2024-11-26 08:48:54	68.6
2024-11-28 14:55:34	60			2024-11-28 14:55:23	66.4
2024-11-28 14:55:56	63.4			2024-11-28 14:55:43	64.6
2024-11-28 14:56:17	62.3			2024-11-28 14:56:06	66.5
2024-12-09 09:07:23	61.6			2024-12-09 09:07:13	66
2024-12-09 09:07:43	60.9			2024-12-09 09:07:34	65.8
2024-12-09 09:08:03	59.7			2024-12-09 09:07:53	69.5
2024-12-09 09:08:23	58.6			2024-12-09 09:08:13	67.5
2024-12-09 09:08:43	61.7			2024-12-09 09:08:33	66.2
2024-12-11 08:51:43	58.4			2024-12-11 08:51:33	65.1
2024-12-11 08:52:02	59.7			2024-12-11 08:51:52	68.4
2024-12-11 08:52:20	62.8			2024-12-11 08:52:11	68
2024-12-11 08:52:39	63.7			2024-12-11 08:52:30	69.9
2024-12-11 08:52:57	63.4			2024-12-11 08:52:48	67.2
2025-01-09 08:28:02	61.4			2025-01-09 08:27:53	66.9
2025-01-09 08:28:23	62.1			2025-01-09 08:28:11	63.4
2025-01-09 08:28:41	60.2			2025-01-09 08:28:32	66.7
2025-01-11 08:43:15	61			2025-01-11 08:43:05	62.2
2025-01-11 08:43:38	61			2025-01-11 08:43:27	60.4
2025-01-11 08:44:01	61.6			2025-01-11 08:43:47	61.3
2025-01-11 08:51:10	63			2025-01-11 08:51:00	65
2025-01-11 08:51:30	61.6			2025-01-11 08:51:19	64.8
2025-01-11 10:42:46	61.5			2025-01-11 10:42:37	71.9
2025-01-11 10:43:05	63.2			2025-01-11 10:42:56	71.6
2025-01-11 10:43:26	64.2			2025-01-11 10:43:16	74.8
2025-01-12 10:55:22	60.5			2025-01-12 10:55:13	64.1
2025-01-12 10:55:43	61.3			2025-01-12 10:55:32	69.1
2025-01-12 10:56:02	61.9			2025-01-12 10:55:52	67.6
2025-01-17 08:58:26	61.3			2025-01-17 08:58:16	70.7
2025-01-17 08:58:48	62.3			2025-01-17 08:58:37	72.2
2025-01-17 08:59:09	61.5			2025-01-17 08:58:58	69.4
				2025-02-17 17:15:15	74.8	NEW EQPT
				2025-02-18 19:19:38	75.45
				2025-02-18 20:22:49	76.1
				2025-02-18 20:25:26	77.3
				2025-02-28 19:55:10	79.65

### Sheet: Sleep
APPLE							GARMIN														WHOOP
creationDate	startDate	endDate	sleepType	HKTimeZone	startDate_timezone		Date	Score	Resting Heart Rate	Body Battery	Pulse Ox	Respiration	Skin Temp Change	HRV Status	Quality	Duration	Sleep Need	Bedtime	Wake Time		Cycle start time	Cycle end time	Cycle timezone	Sleep onset	Wake onset	Sleep performance %	Respiratory rate (rpm)	Asleep duration (min)	In bed duration (min)	Light sleep duration (min)	Deep (SWS) duration (min)	REM duration (min)	Awake duration (min)	Sleep need (min)	Sleep debt (min)	Sleep efficiency %	Sleep consistency %	Nap
2024-01-08 06:06:39	2024-01-07 14:20:41	2024-01-07 14:43:11	AsleepCore	Asia/Singapore	+08:00		2025-04-01	95	43	58	95	13	-1.1°	59	Excellent	8h 10min	7h 30min	23:17:00	07:30:00
2024-01-08 06:06:39	2024-01-07 14:43:11	2024-01-07 14:44:41	AsleepDeep	Asia/Singapore	+08:00		2025-03-31	91	45	52	93	12	+0.8°	60	Excellent	7h 55min	7h 20min	23:06:00	07:05:00		2025-03-31 23:13:15	2025-04-01 23:54:42	UTC+08:00	2025-03-31 23:13:15	2025-04-01 07:29:59	88	13.9	471	494	245	93	133	23	535	32	95	87	FALSE
2024-01-08 06:06:39	2024-01-07 14:44:41	2024-01-07 14:55:41	AsleepCore	Asia/Singapore	+08:00		2025-03-30	90	44	66	93	12	+0.8°	61	Excellent	8h 13min	7h 30min	22:21:00	06:42:00		2025-03-30 23:03:46	2025-03-31 23:13:15	UTC+08:00	2025-03-30 23:03:46	2025-03-31 07:15:09	88	13.7	464	479	214	114	136	15	528	29	96	89	FALSE
2024-01-08 06:06:39	2024-01-07 14:55:41	2024-01-07 15:04:41	AsleepDeep	Asia/Singapore	+08:00		2025-03-29	93	45	67	96	12	-0.4°	63	Excellent	8h 27min	7h 50min	22:30:00	07:02:00		2025-03-29 22:16:36	2025-03-30 23:03:46	UTC+08:00	2025-03-29 22:16:36	2025-03-30 06:41:29	89	13.7	462	504	277	90	95	42	521	21	91	93	FALSE
2024-01-08 06:06:39	2024-01-07 15:04:41	2024-01-07 15:07:11	AsleepCore	Asia/Singapore	+08:00		2025-03-28	81	44	61	93	12	+0.9°	65	Good	7h 48min	7h 50min	22:40:00	07:04:00		2025-03-28 22:25:37	2025-03-29 22:16:36	UTC+08:00	2025-03-28 22:25:37	2025-03-29 07:10:17	92	13.2	485	515	234	125	126	30	528	32	94	92	FALSE
2024-01-08 06:06:39	2024-01-07 15:07:11	2024-01-07 15:12:11	AsleepREM	Asia/Singapore	+08:00		2025-03-27	89	43	72	94	11	-0.5°	64	Good	7h 56min	7h 30min	22:50:00	07:11:00		2025-03-27 22:34:46	2025-03-28 22:25:37	UTC+08:00	2025-03-27 22:34:46	2025-03-28 07:10:24	88	13.9	452	508	259	100	93	56	516	32	89	86	FALSE
2024-01-08 06:06:39	2024-01-07 15:12:11	2024-01-07 15:13:11	Awake	Asia/Singapore	+08:00		2025-03-26	87	42	62	94	13	-1°	62	Good	7h 49min	7h 30min	21:56:00	05:55:00		2025-03-26 22:46:07	2025-03-27 22:34:46	UTC+08:00	2025-03-26 22:46:07	2025-03-27 07:10:39	87	13.6	455	503	210	106	139	48	521	25	90	76	FALSE
2024-01-08 06:06:39	2024-01-07 15:13:11	2024-01-07 15:25:11	AsleepCore	Asia/Singapore	+08:00		2025-03-25	86	41	72	92	12	+0.8°	62	Good	8h 13min	7h 20min	21:47:00	06:01:00		2025-03-25 21:49:57	2025-03-26 22:46:07	UTC+08:00	2025-03-25 21:49:57	2025-03-26 05:53:54	90	13.8	456	483	229	121	106	27	507	12	94	57	FALSE
2024-01-08 06:06:39	2024-01-07 15:25:11	2024-01-07 15:28:11	Awake	Asia/Singapore	+08:00		2025-03-24	88	43	70	92	12	+0.1°	59	Good	8h 2min	7h 20min	21:45:00	06:01:00		2025-03-23 21:39:32	2025-03-24 21:39:32	UTC+08:00	2025-03-23 21:39:32	2025-03-24 06:00:02	95	13.5	464	498	259	88	117	34	488	4	93	86	FALSE
2024-01-08 06:06:39	2024-01-07 15:28:11	2024-01-07 15:48:41	AsleepCore	Asia/Singapore	+08:00		2025-03-23	86	45	68	93	12	+0.6°	60	Good	8h 12min	7h 20min	22:36:00	07:05:00		2025-03-22 22:08:55	2025-03-23 21:39:32	UTC+08:00	2025-03-22 22:08:55	2025-03-23 07:04:15	99	13.6	496	531	302	87	107	35	503	0	93	84	FALSE
2024-01-08 06:06:39	2024-01-07 15:48:41	2024-01-07 15:49:41	Awake	Asia/Singapore	+08:00		2025-03-22	93	42	76	94	13	--	56	Excellent	9h 0min	7h 50min	22:14:00	07:20:00		2025-03-21 22:09:15	2025-03-22 22:08:55	UTC+08:00	2025-03-21 22:09:15	2025-03-22 07:24:11	100	13.8	517	550	217	112	188	31	510	27	94	77	FALSE
2024-01-08 06:06:39	2024-01-07 15:49:41	2024-01-07 15:50:41	AsleepCore	Asia/Singapore	+08:00		2025-03-21	84	45	65	92	13	-0.2°	55	Good	7h 38min	7h 50min	21:46:00	06:01:00		2025-03-20 21:36:00	2025-03-21 22:09:15	UTC+08:00	2025-03-20 21:36:00	2025-03-21 06:00:08	89	14.3	467	504	249	103	115	37	523	14	93	96	FALSE
2024-01-08 06:06:39	2024-01-07 15:50:41	2024-01-07 15:52:11	Awake	Asia/Singapore	+08:00		2025-03-20	82	47	50	91	13	-0.4°	52	Good	7h 48min	7h 30min	21:46:00	06:01:00		2025-03-19 21:40:12	2025-03-20 21:36:00	UTC+08:00	2025-03-19 21:40:12	2025-03-20 05:59:56	96	13.9	472	499	235	92	145	27	494	16	94	91	FALSE
2024-01-08 06:06:39	2024-01-07 15:52:11	2024-01-07 15:54:41	AsleepCore	Asia/Singapore	+08:00		2025-03-19	88	43	66	92	13	-0.7°	51	Good	8h 2min	7h 50min	21:44:00	06:01:00		2025-03-18 21:32:25	2025-03-19 21:40:12	UTC+08:00	2025-03-18 21:32:25	2025-03-19 06:00:04	95	13.8	477	497	270	76	131	20	503	0	96	85	FALSE
2024-01-08 06:06:39	2024-01-07 15:54:41	2024-01-07 15:57:41	Awake	Asia/Singapore	+08:00		2025-03-18	80	49	47	94	13	--	51	Good	7h 23min	7h 20min	21:47:00	06:01:00		2025-03-17 21:38:06	2025-03-18 21:32:25	UTC+08:00	2025-03-17 21:38:06	2025-03-18 06:00:01	100	13.8	486	501	239	95	152	15	484	0	96	80	FALSE
2024-01-08 06:06:39	2024-01-07 15:57:41	2024-01-07 16:14:41	AsleepCore	Asia/Singapore	+08:00		2025-03-17	84	45	70	91	12	-0.8°	50	Good	8h 2min	7h 30min	21:43:00	06:01:00		2025-03-16 21:33:10	2025-03-17 21:38:06	UTC+08:00	2025-03-16 21:33:10	2025-03-17 06:00:02	100	13.7	485	506	261	100	124	21	464	0	95	77	FALSE
2024-01-08 06:06:39	2024-01-07 16:14:41	2024-01-07 16:15:41	Awake	Asia/Singapore	+08:00		2025-03-16	84	46	49	94	14	+0.5°	47	Good	9h 13min	7h 50min	22:20:00	07:56:00		2025-03-15 22:35:20	2025-03-16 21:33:10	UTC+08:00	2025-03-15 22:35:20	2025-03-16 07:54:52	100	13.7	511	556	245	139	127	45	490	2	91	75	FALSE
2024-01-08 06:06:39	2024-01-07 16:15:41	2024-01-07 16:17:11	AsleepCore	Asia/Singapore	+08:00		2025-03-15	88	46	85	93	13	+0.5°	46	Good	9h 17min	8h 10min	22:06:00	07:31:00		2025-03-14 22:05:33	2025-03-15 22:35:20	UTC+08:00	2025-03-14 22:05:33	2025-03-15 07:30:01	99	13.5	520	549	322	80	118	29	524	40	94	76	FALSE
2024-01-08 06:06:39	2024-01-07 16:17:11	2024-01-07 16:18:41	Awake	Asia/Singapore	+08:00		2025-03-14	68	47	29	92	15	-0.6°	45	Fair	8h 4min	8h 30min	21:54:00	06:06:00		2025-03-13 21:46:49	2025-03-14 22:05:33	UTC+08:00	2025-03-13 21:46:49	2025-03-14 06:05:11	85	14	464	492	241	99	124	28	545	28	94	92	FALSE
2024-01-08 06:06:39	2024-01-07 16:18:41	2024-01-07 16:21:11	AsleepCore	Asia/Singapore	+08:00		2025-03-13	73	48	38	90	14	+0.6°	47	Fair	6h 43min	7h 50min	23:00:00	06:02:00		2025-03-12 21:19:40	2025-03-13 21:46:49	UTC+08:00	2025-03-12 21:19:40	2025-03-13 06:01:00	91	14.6	471	521	240	99	132	48	515	39	90	93	FALSE
2024-01-08 06:06:39	2024-01-07 16:21:11	2024-01-07 16:34:11	AsleepREM	Asia/Singapore	+08:00		2025-03-12	85	48	66	91	14	+0.9°	48	Good	8h 19min	8h 10min	21:20:00	06:02:00		2025-03-11 21:15:29	2025-03-12 21:19:40	UTC+08:00	2025-03-11 21:15:29	2025-03-12 06:01:14	84	13.7	424	522	240	85	99	98	504	6	81	76	FALSE
2024-01-08 06:06:39	2024-01-07 16:34:11	2024-01-07 16:40:11	AsleepCore	Asia/Singapore	+08:00		2025-03-11	58	47	37	91	15	+0.6°	47	Poor	8h 15min	8h 10min	21:30:00	06:02:00		2025-03-10 21:25:40	2025-03-11 21:15:29	UTC+08:00	2025-03-10 21:25:40	2025-03-11 06:01:00	98	14.4	454	515	216	97	141	61	465	3	88	52	FALSE
2024-01-08 06:06:39	2024-01-07 16:40:11	2024-01-07 16:41:11	Awake	Asia/Singapore	+08:00		2025-03-10	72	51	31	91	16	+0.6°	47	Fair	7h 25min	7h 50min	22:01:00	06:02:00		2025-03-09 21:36:07	2025-03-10 21:25:40	UTC+08:00	2025-03-09 21:36:07	2025-03-10 06:00:54	99	14.5	463	504	227	99	137	41	469	20	91	21	FALSE
2024-01-08 06:06:39	2024-01-07 16:41:11	2024-01-07 17:00:11	AsleepCore	Asia/Singapore	+08:00		2025-03-09	73	53	34	92	15	+1.1°	48	Fair	8h 33min	7h 50min	22:16:00	07:26:00		2025-03-08 22:09:13	2025-03-09 10:09:14	UTC+08:00	2025-03-08 22:09:13	2025-03-09 07:31:00	94	14.3	500	560	202	113	185	60	532	50	89	4	FALSE
2024-01-08 06:06:39	2024-01-07 17:00:11	2024-01-07 17:15:41	AsleepDeep	Asia/Singapore	+08:00		2025-03-08														2025-03-06 23:19:54	2025-03-08 06:09:13	UTC-08:00	2025-03-06 23:19:54	2025-03-07 07:27:05	82	14	446	473	300	95	51	27	547	40	94	83	FALSE
2024-01-08 06:06:39	2024-01-07 17:15:41	2024-01-07 17:34:41	AsleepCore	Asia/Singapore	+08:00		2025-03-07	71	47	49	90	12	-0.9°	49	Fair	6h 59min	8h 10min	23:34:00	07:14:00		2025-03-05 23:15:35	2025-03-06 23:19:54	UTC-08:00	2025-03-05 23:15:35	2025-03-06 07:30:25	85	13.3	444	492	174	132	138	48	525	26	90	60	FALSE
2024-01-08 06:06:39	2024-01-07 17:34:41	2024-01-07 17:35:41	Awake	Asia/Singapore	+08:00		2025-03-06	80	51	53	96	13	-0.1°	48	Good	8h 6min	7h 50min	23:20:00	07:31:00		2025-03-04 22:43:10	2025-03-05 23:15:35	UTC-08:00	2025-03-04 22:43:10	2025-03-05 07:00:13	92	13.5	462	497	225	114	123	35	503	0	93	35	FALSE
2024-01-08 06:06:39	2024-01-07 17:35:41	2024-01-07 17:51:11	AsleepCore	Asia/Singapore	+08:00		2025-03-05	85	48	48	97	14	+1.7°	49	Good	8h 10min	8h 30min	22:48:00	07:01:00		2025-03-03 22:35:39	2025-03-04 22:43:10	UTC-08:00	2025-03-03 22:35:39	2025-03-04 06:51:42	100	13.7	475	495	285	90	100	20	160	84	96	10	FALSE
2024-01-08 06:06:39	2024-01-07 17:51:11	2024-01-07 18:02:41	AsleepREM	Asia/Singapore	+08:00		2025-03-04	83	48	44	94	14	+0.2°	50	Good	8h 11min	7h 50min	22:36:00	06:53:00		2025-03-02 06:10:04	2025-03-03 22:35:39	UTC-08:00	2025-03-02 23:05:33	2025-03-03 07:00:51	78	13.9	442	470	250	89	103	28	570	84	94		TRUE
2024-01-08 06:06:39	2024-01-07 18:02:41	2024-01-07 18:03:11	Awake	Asia/Singapore	+08:00		2025-03-03	75	50	25	93	14	+0.8°	51	Fair	6h 44min	7h 50min	00:12:00	07:01:00		2025-03-02 06:10:04	2025-03-03 22:35:39	UTC-08:00	2025-03-02 06:10:04	2025-03-02 13:57:45	68	14	358	410	244	88	26	52	527	37	87	80	FALSE
2024-01-08 06:06:39	2024-01-07 18:03:11	2024-01-07 18:42:41	AsleepCore	Asia/Singapore	+08:00		2025-03-02	76	49	54	93	14	-0.7°	52	Fair	8h 20min	7h 50min	22:32:00	07:20:00		2025-03-01 22:23:23	2025-03-02 22:10:04	UTC+08:00	2025-03-01 22:23:23	2025-03-02 07:21:17	89	14.4	479	536	248	82	149	57	538	61	89	67	FALSE
2024-01-08 06:06:39	2024-01-07 18:42:41	2024-01-07 18:43:41	AsleepDeep	Asia/Singapore	+08:00		2025-03-01	83	45	59	91	13	+0.6°	52	Good	8h 7min	7h 50min	23:31:00	07:44:00		2025-02-28 23:29:04	2025-03-01 22:23:23	UTC+08:00	2025-02-28 23:29:04	2025-03-01 07:45:03	83	13.9	452	494	194	89	169	42	548	56	91	53	FALSE
2024-01-08 06:06:39	2024-01-07 18:43:41	2024-01-07 19:08:11	AsleepCore	Asia/Singapore	+08:00		2025-02-28	76	45	54	92	13	+0.3°	52	Fair	7h 43min	8h 10min	21:45:00	05:53:00		2025-02-27 21:42:16	2025-02-28 23:29:04	UTC+08:00	2025-02-27 21:42:16	2025-02-28 05:51:20	80	13.9	438	489	193	104	141	51	550	57	89	56	FALSE
2024-01-08 06:06:39	2024-01-07 19:08:11	2024-01-07 19:28:11	AsleepREM	Asia/Singapore	+08:00		2025-02-27	85	42	75	90	12	-0.4°	52	Good	7h 47min	9h 0min	21:30:00	05:47:00		2025-02-26 21:21:44	2025-02-27 21:42:16	UTC+08:00	2025-02-26 21:21:44	2025-02-27 05:46:09	83	13.9	439	504	175	143	121	65	528	50	89	41	FALSE
2024-01-08 06:06:39	2024-01-07 19:28:11	2024-01-07 19:29:11	Awake	Asia/Singapore	+08:00		2025-02-26	37	47	21	91	13	-0.6°	53	Poor	3h 32min	7h 50min	02:53:00	06:28:00		2025-02-24 20:43:16	2025-02-25 18:14:21	UTC+05:30	2025-02-24 20:43:16	2025-02-25 06:03:03	86	13.9	497	559	261	101	135	62	576	80	89	56	FALSE
2024-01-08 06:06:39	2024-01-07 19:29:11	2024-01-07 19:33:11	AsleepCore	Asia/Singapore	+08:00		2025-02-25	82	46	63	91	14	-0.7°	55	Good	8h 56min	7h 50min	20:51:00	06:03:00		2025-02-23 20:44:21	2025-02-24 23:13:16	UTC+08:00	2025-02-23 20:44:21	2025-02-24 04:06:06	70	14	375	440	233	70	72	65	537	31	88	68	FALSE
2024-01-08 06:06:39	2024-01-07 19:33:11	2024-01-07 19:34:41	AsleepREM	Asia/Singapore	+08:00		2025-02-24	80	44	57	94	13	+0.5°	56	Good	6h 48min	7h 50min	20:59:00	04:06:00		2025-02-22 22:29:17	2025-02-23 20:44:21	UTC+08:00	2025-02-22 22:29:17	2025-02-23 07:34:22	91	14.2	496	545	252	90	154	49	544	64	91	77	FALSE
2024-01-08 06:06:39	2024-01-07 19:34:41	2024-01-07 19:37:41	Awake	Asia/Singapore	+08:00		2025-02-23	77	47	47	90	14	--	56	Fair	8h 46min	7h 50min	22:32:00	07:35:00		2025-02-21 22:11:17	2025-02-22 22:29:17	UTC+08:00	2025-02-21 22:11:17	2025-02-22 07:05:40	82	14.5	460	534	272	106	82	74	561	74	86	75	FALSE
2024-01-08 06:06:39	2024-01-07 19:37:41	2024-01-07 20:09:11	AsleepCore	Asia/Singapore	+08:00		2025-02-22	73	46	48	96	14	-0.4°	58	Fair	8h 11min	7h 30min	22:17:00	07:06:00		2025-02-20 21:41:59	2025-02-21 22:11:17	UTC+08:00	2025-02-20 21:41:59	2025-02-21 05:56:48	76	13.4	465	494	263	80	122	29	615	113	96	85	FALSE
2024-01-08 06:06:39	2024-01-07 20:09:11	2024-01-07 20:11:11	AsleepDeep	Asia/Singapore	+08:00		2025-02-21	85	45	53	95	13	-0.3°	60	Good	8h 8min	7h 30min	21:47:00	05:58:00		2025-02-19 23:47:42	2025-02-20 21:41:59	UTC+08:00	2025-02-19 23:47:42	2025-02-20 05:46:00	59	13.7	325	358	156	44	125	33	551	60	91	69	FALSE
2024-01-08 06:06:39	2024-01-07 20:11:11	2024-01-07 20:13:41	AsleepCore	Asia/Singapore	+08:00		2025-02-20	89	40	73	93	12	-1.6°	60	Good	7h 50min	7h 30min	21:43:00	05:47:00		2025-02-18 21:36:24	2025-02-19 23:47:42	UTC+08:00	2025-02-18 21:36:24	2025-02-19 05:46:09	79	13.6	441	489	201	111	129	48	561	53	91	88	FALSE
2024-01-08 06:06:39	2024-01-07 20:13:41	2024-01-07 20:20:11	AsleepDeep	Asia/Singapore	+08:00		2025-02-19	88	41	74	94	12	-0.8°	58	Good	7h 51min	7h 30min	21:39:00	05:47:00		2025-02-17 21:34:25	2025-02-18 21:36:24	UTC+08:00	2025-02-17 21:34:25	2025-02-18 05:45:59	80	13.7	421	491	184	92	145	70	529	40	86	81	FALSE
2024-01-08 06:06:39	2024-01-07 20:20:11	2024-01-07 20:24:41	AsleepCore	Asia/Singapore	+08:00		2025-02-18	92	42	65	93	12	+0.6°	57	Excellent	7h 54min	7h 30min	21:40:00	05:46:00		2025-02-16 21:32:01	2025-02-17 21:34:25	UTC+08:00	2025-02-16 21:32:01	2025-02-17 05:29:11	88	14.5	442	477	242	89	111	35	505	16	92	89	FALSE
2024-01-08 06:06:39	2024-01-07 20:24:41	2024-01-07 20:25:41	Awake	Asia/Singapore	+08:00		2025-02-17	81	43	45	93	13	--	57	Good	7h 42min	7h 20min	21:44:00	05:30:00		2025-02-15 21:52:03	2025-02-16 21:32:01	UTC+08:00	2025-02-15 21:52:03	2025-02-16 07:15:52	95	13.5	499	562	240	110	149	63	525	22	90	87	FALSE
2024-01-08 06:06:39	2024-01-07 20:25:41	2024-01-07 20:26:41	AsleepCore	Asia/Singapore	+08:00		2025-02-16	89	43	72	93	12	-0.4°	55	Good	9h 6min	7h 50min	21:58:00	07:15:00		2025-02-14 21:53:59	2025-02-15 21:52:03	UTC+08:00	2025-02-14 21:53:59	2025-02-15 07:18:55	94	14.1	508	563	272	107	129	55	542	52	91	79	FALSE
2024-01-08 06:06:39	2024-01-07 20:26:41	2024-01-07 20:32:11	Awake	Asia/Singapore	+08:00		2025-02-15	79	45	60	88	13	--	52	Fair	8h 54min	7h 50min	22:01:00	07:21:00		2025-02-13 21:47:29	2025-02-14 21:53:59	UTC+08:00	2025-02-13 21:47:29	2025-02-14 06:06:26	81	14.6	437	498	184	104	149	61	542	38	88	74	FALSE
2024-01-08 06:06:39	2024-01-07 20:32:11	2024-01-07 20:40:11	AsleepCore	Asia/Singapore	+08:00		2025-02-14	56	47	43	91	14	-0.2°	51	Poor	7h 1min	7h 50min	21:54:00	06:06:00		2025-02-12 22:46:58	2025-02-13 21:47:29	UTC+08:00	2025-02-12 22:46:58	2025-02-13 07:14:34	86	14.2	460	507	245	82	133	47	537	51	90	69	FALSE
2024-01-08 06:06:39	2024-01-07 20:40:11	2024-01-07 20:41:11	AsleepREM	Asia/Singapore	+08:00		2025-02-13	83	45	56	89	13	-0.2°	49	Good	7h 55min	7h 50min	22:50:00	07:14:00		2025-02-12 00:18:23	2025-02-12 22:46:58	UTC+08:00	2025-02-12 00:18:23	2025-02-12 08:09:16	81	13.6	430	470	197	96	137	40	534	34	92	55	FALSE
2024-01-08 06:06:39	2024-01-07 20:41:11	2024-01-07 20:41:41	AsleepCore	Asia/Singapore	+08:00		2025-02-12	87	44	58	90	13	-0.5°	51	Good	7h 31min	7h 20min	00:28:00	08:10:00		2025-02-10 21:29:42	2025-02-12 00:18:23	UTC+08:00	2025-02-10 21:29:42	2025-02-11 05:46:00	87	13.9	464	496	204	113	147	32	533	32	95	83	FALSE
2024-01-08 06:06:39	2024-01-07 20:41:41	2024-01-07 20:43:11	Awake	Asia/Singapore	+08:00		2025-02-11	93	44	62	93	13	+0.2°	51	Excellent	8h 1min	7h 20min	21:45:00	05:47:00		2025-02-09 22:03:47	2025-02-10 21:29:42	UTC+08:00	2025-02-09 22:03:47	2025-02-10 06:02:02	87	14.1	446	478	260	55	131	32	510	9	94	87	FALSE
2024-01-08 06:06:39	2024-01-07 20:43:11	2024-01-07 20:52:11	AsleepCore	Asia/Singapore	+08:00		2025-02-10	88	46	51	95	13	+0.8°	50	Good	7h 51min	7h 20min	22:09:00	06:03:00		2025-02-08 22:09:34	2025-02-09 22:03:47	UTC+08:00	2025-02-08 22:09:34	2025-02-09 07:19:16	97	14.3	498	549	241	102	155	51	514	42	91	84	FALSE
2024-01-08 06:06:39	2024-01-07 20:52:11	2024-01-07 20:54:11	AsleepREM	Asia/Singapore	+08:00		2025-02-09	81	45	52	92	13	-0.2°	53	Good	8h 59min	7h 50min	22:15:00	07:20:00		2025-02-07 21:52:17	2025-02-08 22:09:34	UTC+08:00	2025-02-07 21:52:17	2025-02-08 07:16:09	85	14.3	464	562	187	142	135	98	548	50	84	80	FALSE
2024-01-08 06:06:39	2024-01-07 20:54:11	2024-01-07 21:19:41	Awake	Asia/Singapore	+08:00		2025-02-08	66	48	35	92	14	+0.3°	54	Fair	8h 19min	7h 50min	22:23:00	07:17:00		2025-02-06 21:31:43	2025-02-07 21:52:17	UTC+08:00	2025-02-06 21:31:43	2025-02-07 05:53:59	81	13.1	437	502	221	99	117	65	537	55	87	92	FALSE
2024-01-08 06:06:39	2024-01-07 21:19:41	2024-01-07 21:34:41	AsleepCore	Asia/Singapore	+08:00		2025-02-07	80	48	32	96	13	+1.5°	54	Good	7h 55min	7h 50min	21:38:00	05:55:00		2025-02-05 21:38:47	2025-02-06 21:31:43	UTC+08:00	2025-02-05 21:38:47	2025-02-06 06:07:32	79	13.7	417	508	238	89	90	91	529	35	83	88	FALSE
2024-01-08 06:06:39	2024-01-07 21:34:41	2024-01-07 21:35:11	Awake	Asia/Singapore	+08:00		2025-02-06	78	43	68	91	13	--	57	Fair	7h 40min	7h 20min	21:44:00	05:59:00		2025-02-04 21:27:29	2025-02-05 21:38:47	UTC+08:00	2025-02-04 21:27:29	2025-02-05 05:46:09	86	13.7	453	498	215	79	159	45	524	26	93	82	FALSE
2024-01-08 06:06:39	2024-01-07 21:35:11	2024-01-07 21:37:11	AsleepCore	Asia/Singapore	+08:00		2025-02-05	95	43	69	93	13	+0.4°	55	Excellent	8h 7min	7h 10min	21:30:00	05:47:00		2025-02-03 21:24:20	2025-02-04 21:27:29	UTC+08:00	2025-02-03 21:24:20	2025-02-04 05:53:58	89	13.7	448	509	275	85	88	61	502	8	88	92	FALSE
2024-01-08 06:06:39	2024-01-07 21:37:11	2024-01-07 21:38:41	Awake	Asia/Singapore	+08:00		2025-02-04	88	44	46	95	13	+0.4°	54	Good	8h 12min	7h 10min	21:32:00	05:55:00		2025-02-02 21:38:56	2025-02-03 21:24:20	UTC+08:00	2025-02-02 21:38:56	2025-02-03 07:04:34	97	13.7	516	565	249	96	171	49	530	21	93	92	FALSE
2024-01-08 06:06:39	2024-01-07 21:38:41	2024-01-07 21:43:41	AsleepCore	Asia/Singapore	+08:00		2025-02-03	92	44	73	91	13	-0.4°	55	Excellent	9h 14min	7h 20min	21:49:00	07:05:00		2025-02-01 22:03:01	2025-02-02 21:38:56	UTC+08:00	2025-02-01 22:03:01	2025-02-02 07:13:58	92	13.8	466	549	239	121	106	83	508	17	85	93	FALSE
2024-01-08 06:06:39	2024-01-07 21:43:41	2024-01-07 21:45:11	Awake	Asia/Singapore	+08:00		2025-02-02	86	45	68	94	13	--	55	Good	8h 49min	7h 50min	22:06:00	07:03:00		2025-01-31 22:30:21	2025-02-01 22:03:01	UTC+08:00	2025-01-31 22:30:21	2025-02-01 07:04:45	94	14.2	448	512	270	112	66	64	474	0	89	87	FALSE
2024-01-08 06:06:39	2024-01-07 21:45:11	2024-01-07 21:47:11	AsleepCore	Asia/Singapore	+08:00		2025-02-01	79	48	33	93	14	-0.6°	53	Fair	8h 10min	7h 10min	22:37:00	07:05:00		2025-01-30 21:44:29	2025-01-31 22:30:21	UTC+08:00	2025-01-30 21:44:29	2025-01-31 07:01:00	100	13.5	513	555	258	85	170	42	508	0	93	92	FALSE
2024-01-08 06:06:39	2024-01-07 21:47:11	2024-01-07 21:47:41	Awake	Asia/Singapore	+08:00		2025-01-31	86	44	69	91	13	--	55	Good	9h 8min	7h 20min	21:47:00	07:02:00		2025-01-29 21:37:45	2025-01-30 21:44:29	UTC+08:00	2025-01-29 21:37:45	2025-01-30 07:01:03	100	13.8	521	561	238	76	207	40	498	2	92	88	FALSE
2024-01-08 06:06:39	2024-01-07 21:47:41	2024-01-07 22:05:11	AsleepCore	Asia/Singapore	+08:00		2025-01-30	80	44	55	91	13	+0.3°	54	Good	8h 55min	7h 50min	21:42:00	07:02:00		2025-01-28 21:40:52	2025-01-29 21:37:45	UTC+08:00	2025-01-28 21:40:52	2025-01-29 07:13:54	99	13.6	524	573	312	125	87	49	529	33	92	84	FALSE
2024-01-09 06:04:44	2024-01-08 15:41:06	2024-01-08 15:58:06	AsleepCore	Asia/Singapore	+08:00		2025-01-29	75	44	74	95	13	--	55	Fair	8h 50min	7h 30min	21:48:00	07:15:00		2025-01-27 21:21:15	2025-01-28 21:40:52	UTC+08:00	2025-01-27 21:21:15	2025-01-28 05:51:50	90	13.7	463	510	242	95	126	47	515	25	92	86	FALSE
2024-01-09 06:04:44	2024-01-08 15:58:06	2024-01-08 16:16:36	AsleepDeep	Asia/Singapore	+08:00		2025-01-28	91	44	64	91	13	-0.9°	52	Excellent	8h 18min	7h 50min	21:29:00	05:53:00		2025-01-26 21:25:09	2025-01-27 21:21:15	UTC+08:00	2025-01-26 21:25:09	2025-01-27 06:00:58	92	14.3	448	515	272	74	102	67	488	17	89	87	FALSE
2024-01-09 06:04:44	2024-01-08 16:16:36	2024-01-08 16:20:06	AsleepCore	Asia/Singapore	+08:00		2025-01-27	79	44	58	91	13	-0.4°	52	Fair	7h 21min	7h 30min	21:34:00	05:20:00		2025-01-25 21:59:20	2025-01-26 21:25:09	UTC+08:00	2025-01-25 21:59:20	2025-01-26 07:00:49	95	13.8	485	541	235	83	167	56	513	19	90	86	FALSE
2024-01-09 06:04:44	2024-01-08 16:20:06	2024-01-08 16:29:06	AsleepDeep	Asia/Singapore	+08:00		2025-01-26	82	45	55	95	13	+0.1°	50	Good	8h 30min	7h 30min	22:02:00	07:02:00		2025-01-24 21:55:23	2025-01-25 21:59:20	UTC+08:00	2025-01-24 21:55:23	2025-01-25 06:59:32	94	14.2	502	544	215	121	166	42	532	46	92	79	FALSE
2024-01-09 06:04:44	2024-01-08 16:29:06	2024-01-08 16:33:36	AsleepCore	Asia/Singapore	+08:00		2025-01-25	85	43	71	89	13	-0.7°	52	Good	8h 53min	7h 30min	21:58:00	07:02:00		2025-01-23 21:28:03	2025-01-24 21:55:23	UTC+08:00	2025-01-23 21:28:03	2025-01-24 05:45:52	83	14	446	495	243	84	119	49	539	39	92	97	FALSE
2024-01-09 06:04:44	2024-01-08 16:33:36	2024-01-08 16:35:36	AsleepREM	Asia/Singapore	+08:00		2025-01-24	90	46	63	93	13	+0.2°	51	Excellent	8h 7min	7h 50min	21:37:00	05:47:00		2025-01-22 21:20:32	2025-01-23 21:28:03	UTC+08:00	2025-01-22 21:20:32	2025-01-23 05:46:59	85	14.4	434	504	252	90	92	70	514	42	89	93	FALSE
2024-01-09 06:04:44	2024-01-08 16:35:36	2024-01-08 16:38:06	Awake	Asia/Singapore	+08:00		2025-01-23	84	43	73	93	14	--	50	Good	8h 2min	7h 50min	21:43:00	05:46:00		2025-01-21 21:25:16	2025-01-22 21:20:32	UTC+08:00	2025-01-21 21:25:16	2025-01-22 05:47:57	84	15	444	501	224	80	140	57	528	30	89	90	FALSE
2024-01-09 06:04:44	2024-01-08 16:38:06	2024-01-08 16:48:06	AsleepCore	Asia/Singapore	+08:00		2025-01-22	75	49	37	95	14	+1.2°	50	Fair	7h 41min	7h 30min	21:40:00	05:48:00		2025-01-20 21:23:32	2025-01-21 21:25:16	UTC+08:00	2025-01-20 21:23:32	2025-01-21 05:46:32	88	14.6	446	503	223	85	138	57	507	32	90	86	FALSE
2024-01-09 06:04:44	2024-01-08 16:48:06	2024-01-08 16:51:06	Awake	Asia/Singapore	+08:00		2025-01-21	86	43	63	93	14	-0.7°	53	Good	8h 2min	7h 50min	21:35:00	05:47:00		2025-01-19 21:24:52	2025-01-20 21:23:32	UTC+08:00	2025-01-19 21:24:52	2025-01-20 05:46:41	87	14.4	433	501	183	85	165	68	497	19	88	86	FALSE
2024-01-09 06:04:44	2024-01-08 16:51:06	2024-01-08 16:52:06	AsleepCore	Asia/Singapore	+08:00		2025-01-20	74	47	37	92	14	-0.5°	54	Fair	7h 42min	7h 20min	21:37:00	05:48:00		2025-01-18 21:43:10	2025-01-19 21:24:52	UTC+08:00	2025-01-18 21:43:10	2025-01-19 07:01:03	94	13.9	484	556	225	94	165	72	514	6	87	83	FALSE
2024-01-09 06:04:44	2024-01-08 16:52:06	2024-01-08 16:55:06	Awake	Asia/Singapore	+08:00		2025-01-19	81	46	59	95	13	0°	57	Good	8h 48min	7h 30min	21:49:00	07:02:00		2025-01-17 21:37:10	2025-01-18 21:43:10	UTC+08:00	2025-01-17 21:37:10	2025-01-18 07:30:34	98	13.8	543	592	212	111	220	49	553	55	92	78	FALSE
2024-01-09 06:04:44	2024-01-08 16:55:06	2024-01-08 17:48:36	AsleepCore	Asia/Singapore	+08:00		2025-01-18	87	47	65	94	13	-1.4°	56	Good	9h 39min	8h 20min	21:47:00	07:31:00		2025-01-16 21:26:24	2025-01-17 21:37:10	UTC+08:00	2025-01-16 21:26:24	2025-01-17 05:46:11	79	14.3	428	499	224	118	86	71	538	50	86	96	FALSE
2024-01-09 06:04:44	2024-01-08 17:48:36	2024-01-08 17:50:36	Awake	Asia/Singapore	+08:00		2025-01-17	69	47	51	94	13	-0.3°	57	Fair	7h 16min	7h 50min	21:43:00	05:47:00		2025-01-15 21:24:07	2025-01-16 21:26:24	UTC+08:00	2025-01-15 21:24:07	2025-01-16 05:45:53	81	14.4	432	499	164	98	170	67	533	35	88	91	FALSE
2024-01-09 06:04:44	2024-01-08 17:50:36	2024-01-08 17:57:36	AsleepCore	Asia/Singapore	+08:00		2025-01-16	71	46	51	95	14	-0.9°	60	Fair	7h 5min	7h 50min	21:39:00	05:47:00		2025-01-14 21:22:40	2025-01-15 21:24:07	UTC+08:00	2025-01-14 21:22:40	2025-01-15 05:59:53	86	13.8	453	517	192	113	148	64	525	45	89	85	FALSE
2024-01-09 06:04:44	2024-01-08 17:57:36	2024-01-08 18:12:36	AsleepREM	Asia/Singapore	+08:00		2025-01-15	86	44	67	94	14	-0.9°	60	Good	8h 8min	7h 50min	21:31:00	06:02:00		2025-01-13 21:25:56	2025-01-14 21:22:40	UTC+08:00	2025-01-13 21:25:56	2025-01-14 05:46:30	82	14.1	421	499	213	90	118	78	512	13	86	78	FALSE
2024-01-09 06:04:44	2024-01-08 18:12:36	2024-01-08 18:17:36	AsleepCore	Asia/Singapore	+08:00		2025-01-14	80	44	65	94	13	--	58	Good	7h 30min	7h 0min	21:36:00	05:46:00		2025-01-12 21:20:07	2025-01-13 21:25:56	UTC+08:00	2025-01-12 21:20:07	2025-01-13 05:46:12	96	13.7	464	506	297	73	94	42	485	1	92	80	FALSE
2024-01-09 06:04:44	2024-01-08 18:17:36	2024-01-08 18:29:06	AsleepREM	Asia/Singapore	+08:00		2025-01-13	83	46	61	93	14	+0.2°	55	Good	7h 33min	7h 20min	21:36:00	05:47:00		2025-01-11 22:09:45	2025-01-12 21:20:07	UTC+08:00	2025-01-11 22:09:45	2025-01-12 07:29:20	100	13.6	510	558	308	60	142	48	513	18	91	81	FALSE
2024-01-09 06:04:44	2024-01-08 18:29:06	2024-01-08 18:30:06	Awake	Asia/Singapore	+08:00		2025-01-12	88	43	59	96	13	+0.5°	54	Good	9h 3min	7h 30min	22:15:00	07:29:00		2025-01-10 22:17:11	2025-01-11 22:09:45	UTC+08:00	2025-01-10 22:17:11	2025-01-11 07:27:20	94	13.5	487	548	236	78	173	61	516	41	90	66	FALSE
2024-01-09 06:04:44	2024-01-08 18:30:06	2024-01-08 18:56:36	AsleepCore	Asia/Singapore	+08:00		2025-01-11	86	46	67	95	13	0°	54	Good	8h 43min	7h 50min	22:25:00	07:28:00		2025-01-09 22:09:25	2025-01-10 22:17:11	UTC+08:00	2025-01-09 22:09:25	2025-01-10 06:15:00	85	13.7	466	485	260	115	91	19	549	52	96	53	FALSE
2024-01-09 06:04:44	2024-01-08 18:56:36	2024-01-08 18:57:36	Awake	Asia/Singapore	+08:00		2025-01-10	87	42	71	93	14	-1.3°	52	Good	7h 55min	7h 50min	22:06:00	06:16:00		2025-01-08 22:55:18	2025-01-09 22:09:25	UTC+08:00	2025-01-08 22:55:18	2025-01-09 06:30:58	80	13.5	407	455	191	98	118	48	512	43	90	64	FALSE
2024-01-09 06:04:44	2024-01-08 18:57:36	2024-01-08 19:12:36	AsleepCore	Asia/Singapore	+08:00		2025-01-09	79	44	58	93	13	+1°	50	Fair	6h 12min	7h 50min	00:04:00	06:32:00		2025-01-07 22:35:47	2025-01-08 20:25:18	UTC+05:30	2025-01-07 22:35:47	2025-01-08 06:14:18	83	13.8	414	458	183	104	127	44	502	31	93	54	FALSE
2024-01-09 06:04:44	2024-01-08 19:12:36	2024-01-08 19:15:06	Awake	Asia/Singapore	+08:00		2025-01-08	80	48	44	94	13	--	48	Good	7h 30min	7h 50min	22:43:00	06:15:00		2025-01-06 23:55:51	2025-01-07 22:35:47	UTC+05:30	2025-01-06 23:55:51	2025-01-07 07:53:35	87	13.6	425	476	224	87	114	51	488	0	90	36	FALSE
2024-01-09 06:04:44	2024-01-08 19:15:06	2024-01-08 19:19:36	AsleepCore	Asia/Singapore	+08:00		2025-01-07	84	50	42	93	13	+0.1°	49	Good	7h 39min	7h 30min	00:03:00	07:46:00		2025-01-05 22:25:28	2025-01-07 02:25:51	UTC+08:00	2025-01-05 22:25:28	2025-01-06 07:54:33	100	13.1	489	566	264	70	155	77	480	10	87	88	FALSE
2024-01-09 06:04:44	2024-01-08 19:19:36	2024-01-08 19:24:36	Awake	Asia/Singapore	+08:00		2025-01-06	82	46	43	93	12	+0.4°	48	Good	8h 54min	7h 30min	22:30:00	07:52:00		2025-01-04 22:26:59	2025-01-05 22:25:28	UTC+08:00	2025-01-04 22:26:59	2025-01-05 07:41:10	97	13.5	493	554	250	124	119	61	508	40	89	82	FALSE
2024-01-09 06:04:44	2024-01-08 19:24:36	2024-01-08 19:35:06	AsleepCore	Asia/Singapore	+08:00		2025-01-05	85	45	74	92	13	-0.5°	48	Good	9h 4min	7h 50min	22:29:00	07:42:00		2025-01-03 22:11:17	2025-01-04 22:26:59	UTC+08:00	2025-01-03 22:11:17	2025-01-04 07:30:59	88	14.1	466	559	227	118	121	93	529	45	83	78	FALSE
2024-01-09 06:04:44	2024-01-08 19:35:06	2024-01-08 19:55:36	AsleepREM	Asia/Singapore	+08:00		2025-01-04	79	48	49	93	13	-0.3°	47	Fair	8h 42min	7h 50min	22:17:00	07:32:00		2025-01-02 22:18:29	2025-01-03 22:11:17	UTC+08:00	2025-01-02 22:18:29	2025-01-03 06:45:35	83	13.8	462	505	207	118	137	43	553	71	93	77	FALSE
2024-01-09 06:04:44	2024-01-08 19:55:36	2024-01-08 20:05:06	AsleepCore	Asia/Singapore	+08:00		2025-01-03	89	49	57	91	13	-0.4°	47	Good	8h 13min	8h 10min	22:26:00	06:44:00		2025-01-01 21:58:53	2025-01-02 23:18:29	UTC+09:00	2025-01-01 21:58:53	2025-01-02 06:16:55	74	13.8	412	498	280	79	53	86	556	60	84	81	FALSE
2024-01-09 06:04:44	2024-01-08 20:05:06	2024-01-08 20:06:06	Awake	Asia/Singapore	+08:00		2025-01-02	72	50	42	93	13	+0.8°	46	Fair	8h 4min	8h 10min	22:03:00	06:17:00		2025-01-01 00:40:15	2025-01-01 21:58:53	UTC+09:00	2025-01-01 00:40:15	2025-01-01 08:01:39	75	13.6	369	440	249	49	71	71	491	5	83	72	FALSE
2024-01-09 06:04:44	2024-01-08 20:06:06	2024-01-08 20:55:06	AsleepCore	Asia/Singapore	+08:00		2025-01-01	60	48	54	92	13	+0.7°	46	Fair	7h 41min	7h 50min	23:02:00	08:01:00		2024-12-30 22:53:21	2025-01-01 00:40:15	UTC+09:00	2024-12-30 22:53:21	2024-12-31 08:05:20	98	13.7	486	551	333	101	52	65	494	0	88	88	FALSE
2024-01-09 06:04:44	2024-01-08 20:55:06	2024-01-08 21:12:06	AsleepREM	Asia/Singapore	+08:00		2024-12-31	84	48	41	93	13	+0.1°	47	Good	8h 0min	7h 50min	22:56:00	07:10:00		2024-12-29 22:14:13	2024-12-30 22:53:21	UTC+09:00	2024-12-29 22:14:13	2024-12-30 07:44:19	100	13.8	519	570	292	115	112	51	499	0	93	93	FALSE
2024-01-09 06:04:44	2024-01-08 21:12:06	2024-01-08 21:14:06	Awake	Asia/Singapore	+08:00		2024-12-30	75	48	48	91	13	+0.6°	48	Fair	8h 30min	7h 20min	22:28:00	07:32:00		2024-12-28 22:04:19	2024-12-29 22:14:13	UTC+09:00	2024-12-28 22:04:19	2024-12-29 07:39:29	100	13.5	535	573	330	111	94	38	508	0	96	92	FALSE
2024-01-09 06:04:44	2024-01-08 21:14:06	2024-01-08 21:15:36	AsleepREM	Asia/Singapore	+08:00		2024-12-29	85	48	64	90	13	+0.1°	49	Good	9h 31min	7h 50min	22:08:00	07:40:00		2024-12-27 22:32:38	2024-12-28 22:04:19	UTC+09:00	2024-12-27 22:32:38	2024-12-28 07:59:49	100	13.7	493	567	258	87	148	74	492	3	87	93	FALSE
2024-01-10 06:13:26	2024-01-09 14:53:15	2024-01-09 15:13:45	AsleepCore	Asia/Singapore	+08:00		2024-12-28	76	47	55	95	13	+0.7°	50	Fair	8h 46min	7h 50min	22:36:00	08:01:00		2024-12-26 22:19:52	2024-12-27 22:32:38	UTC+09:00	2024-12-26 22:19:52	2024-12-27 08:01:08	99	14	505	578	287	91	127	73	511	46	87	86	FALSE
2024-01-10 06:13:26	2024-01-09 15:13:45	2024-01-09 15:31:15	AsleepDeep	Asia/Singapore	+08:00		2024-12-27	76	47	45	94	13	+1°	48	Fair	9h 3min	7h 50min	22:25:00	08:00:00		2024-12-25 22:34:58	2024-12-26 22:19:52	UTC+09:00	2024-12-25 22:34:58	2024-12-26 07:59:49	87	14.8	465	564	311	101	53	99	536	47	83	79	FALSE
2024-01-10 06:13:26	2024-01-09 15:31:15	2024-01-09 15:33:45	AsleepCore	Asia/Singapore	+08:00		2024-12-26	70	47	32	89	14	+0.5°	51	Fair	8h 26min	7h 50min	22:40:00	08:01:00		2024-12-24 23:21:05	2024-12-25 22:34:58	UTC+09:00	2024-12-24 23:21:05	2024-12-25 08:31:55	87	13.5	483	549	210	119	154	66	556	81	90	67	FALSE
2024-01-10 06:13:26	2024-01-09 15:33:45	2024-01-09 15:45:15	AsleepDeep	Asia/Singapore	+08:00		2024-12-25	93	43	74	95	13	+1.2°	53	Excellent	8h 53min	7h 50min	23:26:00	08:33:00		2024-12-23 22:42:47	2024-12-24 23:21:05	UTC+09:00	2024-12-23 22:42:47	2024-12-24 06:45:05	73	13.6	436	482	231	97	108	46	598	92	92	79	FALSE
2024-01-10 06:13:26	2024-01-09 15:45:15	2024-01-09 15:47:15	AsleepCore	Asia/Singapore	+08:00		2024-12-24														2024-12-22 22:30:53	2024-12-23 22:42:47	UTC+09:00	2024-12-22 22:30:53	2024-12-23 06:33:33	75	14.1	430	482	206	90	134	52	574	66	91	76	FALSE
2024-01-10 06:13:26	2024-01-09 15:47:15	2024-01-09 15:49:45	AsleepREM	Asia/Singapore	+08:00		2024-12-23	78	45	49	92	13	+0.8°	55	Fair	7h 27min	7h 50min	22:44:00	06:35:00		2024-12-21 21:09:32	2024-12-22 22:30:53	UTC+09:00	2024-12-21 21:09:32	2024-12-22 06:59:18	83	13.6	510	589	285	104	121	79	614	127	88	62	FALSE
2024-01-10 06:13:26	2024-01-09 15:49:45	2024-01-09 15:53:15	Awake	Asia/Singapore	+08:00		2024-12-22	91	41	83	91	13	+0.7°	56	Excellent	7h 57min	9h 0min	22:57:00	07:01:00		2024-12-21 01:13:00	2024-12-21 20:09:32	UTC+08:00	2024-12-21 01:13:00	2024-12-21 06:00:12	47	14.4	262	285	169	51	42	23	556	80	94	61	FALSE
2024-01-10 06:13:26	2024-01-09 15:53:15	2024-01-09 16:04:15	AsleepCore	Asia/Singapore	+08:00		2024-12-21	52	46	21	88	14	+0.3°	53	Poor	4h 24min	7h 20min	01:17:00	06:00:00		2024-12-19 21:51:39	2024-12-21 01:13:00	UTC+08:00	2024-12-19 21:51:39	2024-12-20 06:32:50	79	13.1	465	519	228	90	147	54	590	77	90	91	FALSE
2024-01-10 06:13:26	2024-01-09 16:04:15	2024-01-09 16:05:15	Awake	Asia/Singapore	+08:00		2024-12-20	92	42	45	89	13	-0.8°	55	Excellent	8h 29min	7h 30min	21:53:00	06:31:00		2024-12-18 21:44:24	2024-12-19 21:51:39	UTC+08:00	2024-12-18 21:44:24	2024-12-19 06:29:51	79	14.2	457	525	248	71	138	68	578	87	88	84	FALSE
2024-01-10 06:13:26	2024-01-09 16:05:15	2024-01-09 16:13:45	AsleepCore	Asia/Singapore	+08:00		2024-12-19	90	42	62	94	13	--	54	Excellent	8h 28min	7h 50min	21:48:00	06:31:00		2024-12-17 21:39:23	2024-12-18 21:44:24	UTC+08:00	2024-12-17 21:39:23	2024-12-18 06:16:45	70	14.5	404	516	216	80	108	112	579	74	80	77	FALSE
2024-01-10 06:13:26	2024-01-09 16:13:45	2024-01-09 16:14:45	Awake	Asia/Singapore	+08:00		2024-12-18	79	44	65	91	14	+1.2°	55	Fair	7h 19min	7h 30min	21:50:00	05:39:00		2024-12-16 21:57:08	2024-12-17 21:39:23	UTC+08:00	2024-12-16 21:57:08	2024-12-17 06:14:48	80	14.1	451	493	285	76	90	42	567	73	91	70	FALSE
2024-01-10 06:13:26	2024-01-09 16:14:45	2024-01-09 16:59:45	AsleepCore	Asia/Singapore	+08:00		2024-12-17	93	41	67	91	13	+0.1°	54	Excellent	8h 9min	7h 20min	22:02:00	06:16:00		2024-12-15 21:39:38	2024-12-16 21:57:08	UTC+08:00	2024-12-15 21:39:38	2024-12-16 05:44:55	79	13.8	429	485	224	90	115	56	544	62	91	54	FALSE
2024-01-10 06:13:26	2024-01-09 16:59:45	2024-01-09 17:06:45	AsleepREM	Asia/Singapore	+08:00		2024-12-16	93	44	57	94	13	+1.1°	53	Excellent	7h 48min	7h 50min	21:44:00	05:46:00		2024-12-15 00:15:40	2024-12-15 21:39:38	UTC+08:00	2024-12-15 00:15:40	2024-12-15 09:34:43	83	14.9	468	550	231	117	120	82	566	58	85	45	FALSE
2024-01-10 06:13:26	2024-01-09 17:06:45	2024-01-09 17:08:15	Awake	Asia/Singapore	+08:00		2024-12-15	73	46	31	92	14	+1.7°	54	Fair	8h 36min	7h 50min	00:24:00	09:31:00		2024-12-13 21:50:38	2024-12-15 00:15:40	UTC+08:00	2024-12-13 21:50:38	2024-12-14 06:59:56	84	14.3	485	547	293	85	107	62	577	75	90	84	FALSE
2024-01-10 06:13:26	2024-01-09 17:08:15	2024-01-09 17:10:45	AsleepCore	Asia/Singapore	+08:00		2024-12-14	70	47	38	92	14	+0.6°	56	Fair	7h 45min	7h 0min	22:03:00	07:01:00		2024-12-12 21:46:35	2024-12-13 21:50:38	UTC+08:00	2024-12-12 21:46:35	2024-12-13 05:46:03	74	13.7	423	479	259	74	90	56	573	64	88	86	FALSE
2024-01-10 06:13:26	2024-01-09 17:10:45	2024-01-09 17:37:15	AsleepREM	Asia/Singapore	+08:00		2024-12-13	79	43	59	91	13	-0.8°	56	Fair	7h 27min	7h 50min	21:49:00	05:47:00		2024-12-11 22:35:20	2024-12-12 21:46:35	UTC+08:00	2024-12-11 22:35:20	2024-12-12 06:30:19	77	13.6	435	473	196	91	148	38	564	59	92	78	FALSE
2024-01-10 06:13:26	2024-01-09 17:37:15	2024-01-09 17:42:15	Awake	Asia/Singapore	+08:00		2024-12-12	94	43	70	93	13	--	57	Excellent	7h 42min	7h 50min	22:40:00	06:31:00		2024-12-10 21:38:45	2024-12-11 22:35:20	UTC+08:00	2024-12-10 21:38:45	2024-12-11 05:44:53	78	13.7	432	486	189	95	148	54	552	72	89	84	FALSE
2024-01-10 06:13:26	2024-01-09 17:42:15	2024-01-09 18:30:45	AsleepCore	Asia/Singapore	+08:00		2024-12-11	92	43	70	91	13	--	56	Excellent	7h 50min	7h 50min	21:48:00	05:48:00		2024-12-09 21:39:12	2024-12-10 21:38:45	UTC+08:00	2024-12-09 21:39:12	2024-12-10 05:45:50	74	14.1	419	478	266	85	68	59	565	67	88	75	FALSE
2024-01-10 06:13:26	2024-01-09 18:30:45	2024-01-09 18:32:15	Awake	Asia/Singapore	+08:00		2024-12-10	78	46	53	93	13	-0.4°	55	Fair	7h 39min	7h 30min	21:45:00	05:49:00		2024-12-08 21:32:12	2024-12-09 21:39:12	UTC+08:00	2024-12-08 21:32:12	2024-12-09 05:45:02	81	14.2	443	492	234	102	107	49	548	60	91	75	FALSE
2024-01-10 06:13:26	2024-01-09 18:32:15	2024-01-09 18:33:45	AsleepCore	Asia/Singapore	+08:00		2024-12-09	84	42	69	92	14	0°	57	Good	7h 44min	7h 30min	21:38:00	05:46:00		2024-12-07 22:00:15	2024-12-08 21:32:12	UTC+08:00	2024-12-07 22:00:15	2024-12-08 07:00:40	83	14	458	540	216	105	137	82	552	85	85	68	FALSE
2024-01-10 06:13:26	2024-01-09 18:33:45	2024-01-09 18:35:15	Awake	Asia/Singapore	+08:00		2024-12-08	86	42	65	91	14	+0.1°	57	Good	8h 18min	7h 0min	22:05:00	07:02:00		2024-12-07 00:57:59	2024-12-07 22:00:15	UTC+08:00	2024-12-07 00:57:59	2024-12-07 07:47:03	69	14.2	383	409	168	112	103	26	555	57	94	48	FALSE
2024-01-10 06:13:26	2024-01-09 18:35:15	2024-01-09 18:49:45	AsleepCore	Asia/Singapore	+08:00		2024-12-07	64	49	33	93	13	-0.1°	55	Fair	6h 34min	7h 30min	01:08:00	07:47:00		2024-12-05 21:26:50	2024-12-07 00:57:59	UTC+08:00	2024-12-05 21:26:50	2024-12-06 06:27:14	84	13.5	464	536	220	97	147	72	554	53	88	83	FALSE
2024-01-10 06:13:26	2024-01-09 18:49:45	2024-01-09 19:02:15	AsleepREM	Asia/Singapore	+08:00		2024-12-06	91	44	54	94	13	-0.4°	57	Excellent	8h 45min	7h 50min	21:37:00	06:28:00		2024-12-04 21:42:25	2024-12-05 21:26:50	UTC+08:00	2024-12-04 21:42:25	2024-12-05 05:58:49	84	14.1	435	495	235	90	110	60	519	89	89	75	FALSE
2024-01-10 06:13:26	2024-01-09 19:02:15	2024-01-09 19:03:15	Awake	Asia/Singapore	+08:00		2024-12-05	89	43	58	90	13	-0.8°	58	Good	7h 25min	7h 50min	21:50:00	05:30:00		2024-12-03 22:29:46	2024-12-04 21:42:25	UTC+08:00	2024-12-04 15:07:00	2024-12-04 16:00:00	9	16.9	48	53	17	31	0	4	567	89	100		TRUE
2024-01-10 06:13:26	2024-01-09 19:03:15	2024-01-09 19:05:15	AsleepCore	Asia/Singapore	+08:00		2024-12-04	87	43	52	94	13	-0.1°	59	Good	7h 32min	7h 30min	22:34:00	06:14:00		2024-12-03 22:29:46	2024-12-04 21:42:25	UTC+08:00	2024-12-03 22:29:46	2024-12-04 06:13:12	69	14.2	399	457	141	100	158	58	577	71	89	77	FALSE
2024-01-10 06:13:26	2024-01-09 19:05:15	2024-01-09 19:06:15	Awake	Asia/Singapore	+08:00		2024-12-03	85	44	73	92	13	--	62	Good	8h 6min	7h 20min	21:30:00	05:43:00		2024-12-02 21:28:33	2024-12-03 22:29:46	UTC+08:00	2024-12-02 21:28:33	2024-12-03 05:39:52	74	13.8	417	476	190	93	134	59	560	54	87	75	FALSE
2024-01-10 06:13:26	2024-01-09 19:06:15	2024-01-09 19:07:45	AsleepCore	Asia/Singapore	+08:00		2024-12-02	86	44	63	91	13	+0.9°	60	Good	8h 1min	7h 30min	21:26:00	05:41:00		2024-12-01 21:17:35	2024-12-02 21:28:33	UTC+08:00	2024-12-01 21:17:35	2024-12-02 05:40:11	84	13.9	436	502	257	62	117	66	521	40	89	78	FALSE
2024-01-10 06:13:26	2024-01-09 19:07:45	2024-01-09 19:09:15	Awake	Asia/Singapore	+08:00		2024-12-01	81	49	46	95	13	0°	60	Good	8h 16min	7h 20min	23:03:00	07:34:00		2024-11-30 22:55:48	2024-12-01 21:17:35	UTC+08:00	2024-11-30 22:55:48	2024-12-01 07:34:16	88	14.1	461	517	218	98	145	56	525	34	90	78	FALSE
2024-01-10 06:13:26	2024-01-09 19:09:15	2024-01-09 19:28:15	AsleepCore	Asia/Singapore	+08:00		2024-11-30	86	45	62	93	13	-1.3°	62	Good	8h 38min	7h 50min	22:02:00	06:48:00		2024-11-29 21:59:42	2024-11-30 22:55:48	UTC+08:00	2024-11-29 21:59:42	2024-11-30 06:50:02	90	13.9	475	528	221	127	127	53	528	52	90	87	FALSE
2024-01-10 06:13:26	2024-01-09 19:28:15	2024-01-09 19:31:15	AsleepREM	Asia/Singapore	+08:00		2024-11-29	84	44	64	92	13	--	63	Good	8h 34min	7h 50min	22:19:00	07:09:00		2024-11-28 21:58:08	2024-11-29 21:59:42	UTC+08:00	2024-11-28 21:58:08	2024-11-29 07:07:53	86	14.3	482	545	182	122	178	63	564	66	88	81	FALSE
2024-01-10 06:13:26	2024-01-09 19:31:15	2024-01-09 20:03:15	AsleepCore	Asia/Singapore	+08:00		2024-11-28	83	43	64	94	13	--	62	Good	7h 23min	7h 30min	21:57:00	05:40:00		2024-11-27 21:47:12	2024-11-28 21:58:08	UTC+08:00	2024-11-27 21:47:12	2024-11-28 06:21:42	76	13.9	428	477	179	110	139	49	562	71	91	86	FALSE
2024-01-10 06:13:26	2024-01-09 20:03:15	2024-01-09 20:20:15	AsleepREM	Asia/Singapore	+08:00		2024-11-27	89	41	66	90	13	-1.7°	61	Good	7h 43min	7h 30min	21:34:00	05:40:00		2024-11-26 21:23:29	2024-11-27 21:47:12	UTC+08:00	2024-11-26 21:23:29	2024-11-27 05:42:06	74	13.7	408	494	190	76	142	86	551	56	84	90	FALSE
2024-01-10 06:13:26	2024-01-09 20:20:15	2024-01-09 20:52:15	AsleepCore	Asia/Singapore	+08:00		2024-11-26	89	43	70	97	13	--	61	Good	7h 53min	7h 30min	21:31:00	05:42:00		2024-11-25 21:18:41	2024-11-26 21:23:29	UTC+08:00	2024-11-25 21:18:41	2024-11-26 05:49:35	83	13.7	428	495	194	99	135	67	516	53	88	84	FALSE
2024-01-10 06:13:26	2024-01-09 20:52:15	2024-01-09 20:53:15	Awake	Asia/Singapore	+08:00		2024-11-25	89	43	73	93	14	-1.2°	61	Good	7h 49min	7h 50min	21:26:00	05:31:00		2024-11-24 21:13:01	2024-11-25 21:18:41	UTC+08:00	2024-11-24 21:13:01	2024-11-25 05:30:02	84	14.3	444	495	187	108	149	51	528	35	92	81	FALSE
2024-01-10 06:13:26	2024-01-09 20:53:15	2024-01-09 21:13:45	AsleepCore	Asia/Singapore	+08:00		2024-11-24	88	45	71	92	14	0°	56	Good	8h 29min	7h 50min	21:50:00	06:27:00		2024-11-23 21:45:50	2024-11-24 21:13:01	UTC+08:00	2024-11-23 21:45:50	2024-11-24 06:59:02	90	14.2	499	553	217	120	162	54	554	92	90	84	FALSE
2024-01-10 06:13:26	2024-01-09 21:13:45	2024-01-09 21:14:45	Awake	Asia/Singapore	+08:00		2024-11-23	80	42	72	94	13	-0.4°	57	Good	6h 59min	7h 50min	21:55:00	05:58:00		2024-11-22 21:48:38	2024-11-23 21:45:50	UTC+08:00	2024-11-22 21:48:38	2024-11-23 06:06:48	75	13.8	429	495	219	79	131	66	573	81	88	75	FALSE
2024-01-10 06:13:26	2024-01-09 21:14:45	2024-01-09 21:19:45	AsleepCore	Asia/Singapore	+08:00		2024-11-22	82	46	64	96	13	-0.4°	56	Good	6h 31min	7h 50min	23:54:00	06:26:00		2024-11-21 23:06:21	2024-11-22 21:48:38	UTC+08:00	2024-11-21 23:06:21	2024-11-22 06:35:06	71	13.6	389	439	212	77	100	50	552	74	89	59	FALSE
2024-01-10 06:13:26	2024-01-09 21:19:45	2024-01-09 21:43:45	Awake	Asia/Singapore	+08:00		2024-11-21	80	45	69	94	13	-1.2°	55	Good	8h 16min	7h 50min	21:35:00	06:36:00		2024-11-20 21:30:16	2024-11-21 23:06:21	UTC+08:00	2024-11-20 21:30:16	2024-11-21 06:07:28	80	13.9	456	517	242	97	117	61	572	87	89	52	FALSE
2024-01-10 06:13:26	2024-01-09 21:43:45	2024-01-09 21:49:45	AsleepCore	Asia/Singapore	+08:00		2024-11-20	92	40	83	97	13	-0.3°	55	Excellent	7h 46min	7h 0min	21:33:00	05:39:00		2024-11-19 21:29:03	2024-11-20 21:30:16	UTC+08:00	2024-11-19 21:29:03	2024-11-20 05:40:11	77	13.4	452	489	227	103	122	37	588	127	94	37	FALSE
2024-01-10 06:13:26	2024-01-09 21:49:45	2024-01-09 21:51:15	Awake	Asia/Singapore	+08:00		2024-11-19														2024-11-19 01:45:00	2024-11-19 21:29:03	UTC+08:00	2024-11-19 01:45:00	2024-11-19 05:40:00	36	12.9	175	235	119	37	19	60	483	51	90	30	FALSE
2024-01-10 06:13:26	2024-01-09 21:51:15	2024-01-09 21:58:15	AsleepCore	Asia/Singapore	+08:00		2024-11-18	73	47	43	95	13	+1.2°	51	Fair	6h 12min	7h 50min	00:46:00	07:36:00		2024-11-18 00:33:07	2024-11-18 23:15:00	UTC+05:30	2024-11-18 14:12:21	2024-11-18 15:18:48	11	13.9	57	66	44	13	0	9	534	51	95		TRUE
2024-01-10 06:13:26	2024-01-09 21:58:15	2024-01-09 21:58:45	AsleepREM	Asia/Singapore	+08:00		2024-11-17	94	42	77	96	13	+0.4°	52	Excellent	9h 14min	7h 50min	22:27:00	08:01:00		2024-11-18 00:33:07	2024-11-18 23:15:00	UTC+05:30	2024-11-18 00:33:07	2024-11-18 07:44:22	79	14.1	385	431	220	79	86	46	488	40	92	25	FALSE
2024-01-10 06:13:26	2024-01-09 21:58:45	2024-01-09 22:03:15	Awake	Asia/Singapore	+08:00		2024-11-16	77	47	57	90	13	-1.3°	51	Fair	6h 18min	7h 20min	23:56:00	06:22:00		2024-11-16 22:24:03	2024-11-18 03:03:07	UTC+08:00	2024-11-17 23:45:43	2024-11-18 00:21:15	5	14.3	24	35	11	13	0	11	508	40	95		TRUE
2024-01-10 06:13:26	2024-01-09 22:03:15	2024-01-09 22:05:15	AsleepCore	Asia/Singapore	+08:00		2024-11-15	94	44	75	93	13	--	50	Excellent	8h 47min	7h 50min	22:31:00	07:18:00		2024-11-16 22:24:03	2024-11-18 03:03:07	UTC+08:00	2024-11-16 22:24:03	2024-11-17 08:22:37	89	13.5	527	598	254	113	160	71	590	101	89	42	FALSE
2024-01-11 06:13:22	2024-01-10 14:01:09	2024-01-10 14:18:39	AsleepCore	Asia/Singapore	+08:00		2024-11-14	79	48	50	91	13	+1.4°	48	Fair	8h 34min	7h 0min	21:24:00	06:31:00		2024-11-16 00:15:17	2024-11-17 00:24:03	UTC+10:00	2024-11-16 00:15:17	2024-11-16 06:21:04	61	13.3	322	365	195	73	54	43	524	43	88	37	FALSE
2024-01-11 06:13:22	2024-01-10 14:18:39	2024-01-10 14:19:39	Awake	Asia/Singapore	+08:00		2024-11-13	66	50	24	91	13	-1°	49	Fair	5h 31min	7h 30min	03:40:00	09:23:00		2024-11-14 22:28:58	2024-11-16 00:15:17	UTC+10:00	2024-11-14 22:28:58	2024-11-15 07:18:42	84	13.6	465	529	233	90	142	64	552	59	89	15	FALSE
2024-01-11 06:13:22	2024-01-10 14:19:39	2024-01-10 14:33:39	AsleepCore	Asia/Singapore	+08:00		2024-11-12	82	48	48	92	13	+0.7°	48	Good	8h 46min	7h 30min	03:10:00	12:01:00		2024-11-13 21:17:00	2024-11-14 22:28:58	UTC+10:00	2024-11-13 21:17:00	2024-11-14 06:30:03	80	13.7	468	551	247	83	138	83	586	118	86	1	FALSE
2024-01-11 06:13:22	2024-01-10 14:33:39	2024-01-10 14:51:09	AsleepDeep	Asia/Singapore	+08:00		2024-11-11	89	45	57	95	13	-0.6°	50	Good	8h 13min	7h 30min	23:05:00	07:32:00		2024-11-13 01:51:00	2024-11-13 19:17:00	UTC+08:00	2024-11-13 01:51:00	2024-11-13 06:37:57	51	13.5	247	286	151	48	48	39	485	0	86	23	FALSE
2024-01-11 06:13:22	2024-01-10 14:51:09	2024-01-10 14:52:39	Awake	Asia/Singapore	+08:00		2024-11-10	88	46	64	94	13	-0.6°	51	Good	8h 15min	7h 50min	22:23:00	06:51:00		2024-11-12 03:03:25	2024-11-12 20:51:00	UTC+03:00	2024-11-12 03:03:25	2024-11-12 12:43:48	100	13.9	503	537	173	99	231	34	470	0	93	37	FALSE
2024-01-11 06:13:22	2024-01-10 14:52:39	2024-01-10 15:11:39	AsleepCore	Asia/Singapore	+08:00		2024-11-09	51	46	52	96	13	-0.3°	52	Poor	8h 11min	7h 0min	21:05:00	06:38:00		2024-11-10 22:58:58	2024-11-12 01:03:25	UTC+01:00	2024-11-10 22:58:58	2024-11-11 07:29:30	100	14.1	468	510	236	106	126	42	469	0	93	65	FALSE
2024-01-11 06:13:22	2024-01-10 15:11:39	2024-01-10 15:17:09	AsleepDeep	Asia/Singapore	+08:00		2024-11-08	77	49	63	92	13	-0.5°	51	Fair	9h 36min	7h 50min	20:33:00	06:57:00		2024-11-09 22:12:10	2024-11-10 22:58:58	UTC+01:00	2024-11-09 22:12:10	2024-11-10 06:50:01	100	13.9	469	517	231	95	143	48	467	0	92	52	FALSE
2024-01-11 06:13:22	2024-01-10 15:17:09	2024-01-10 15:20:09	AsleepCore	Asia/Singapore	+08:00		2024-11-07	81	48	61	92	13	-1.5°	52	Good	7h 51min	7h 50min	00:30:00	09:00:00		2024-11-08 20:58:05	2024-11-09 22:12:10	UTC+01:00	2024-11-08 20:58:05	2024-11-09 06:38:40	100	14.2	472	578	286	81	105	106	473	0	83	33	FALSE
2024-01-11 06:13:22	2024-01-10 15:20:09	2024-01-10 15:21:09	Awake	Asia/Singapore	+08:00		2024-11-06	80	45	72	93	13	-0.2°	50	Good	7h 19min	7h 50min	21:36:00	05:31:00		2024-11-07 20:32:21	2024-11-08 20:58:05	UTC+01:00	2024-11-07 20:32:21	2024-11-08 06:55:54	100	13.8	551	621	255	131	165	70	514	56	89	13	FALSE
2024-01-11 06:13:22	2024-01-10 15:21:09	2024-01-10 15:45:09	AsleepCore	Asia/Singapore	+08:00		2024-11-05	74	45	48	91	14	-1.6°	50	Fair	7h 15min	7h 30min	22:02:00	05:37:00		2024-11-07 00:20:17	2024-11-08 03:32:21	UTC+08:00	2024-11-07 00:20:17	2024-11-07 08:59:52	84	14	460	519	244	114	102	59	548	60	90	43	FALSE
2024-01-11 06:13:22	2024-01-10 15:45:09	2024-01-10 15:45:39	Awake	Asia/Singapore	+08:00		2024-11-04	82	46	54	93	13	-0.7°	49	Good	7h 53min	7h 30min	21:32:00	05:31:00		2024-11-05 21:30:28	2024-11-07 00:20:17	UTC+08:00	2024-11-05 21:30:28	2024-11-06 05:30:57	78	13.7	421	478	276	59	86	57	542	60	88	77	FALSE
2024-01-11 06:13:22	2024-01-10 15:45:39	2024-01-10 15:51:39	AsleepCore	Asia/Singapore	+08:00		2024-11-03	82	45	66	94	13	-0.4°	48	Good	9h 0min	7h 50min	22:43:00	08:01:00		2024-11-04 22:01:37	2024-11-05 21:30:28	UTC+08:00	2024-11-04 22:01:37	2024-11-05 05:35:28	77	14.6	403	453	215	99	89	50	523	42	89	67	FALSE
2024-01-11 06:13:22	2024-01-10 15:51:39	2024-01-10 15:52:09	Awake	Asia/Singapore	+08:00		2024-11-02	65	50	35	95	13	+0.6°	47	Fair	7h 52min	8h 10min	23:36:00	07:59:00		2024-11-03 21:29:03	2024-11-04 22:01:37	UTC+08:00	2024-11-03 21:29:03	2024-11-04 05:34:45	87	14.5	423	481	264	70	89	58	488	17	88	75	FALSE
2024-01-11 06:13:22	2024-01-10 15:52:09	2024-01-10 16:15:39	AsleepCore	Asia/Singapore	+08:00		2024-11-01	84	45	64	92	13	-0.8°	45	Good	7h 59min	8h 10min	22:53:00	07:05:00		2024-11-02 22:35:06	2024-11-03 21:29:03	UTC+08:00	2024-11-02 22:35:06	2024-11-03 07:58:52	95	13.9	489	563	265	102	122	74	515	59	87	84	FALSE
2024-01-11 06:13:22	2024-01-10 16:15:39	2024-01-10 16:47:39	AsleepREM	Asia/Singapore	+08:00		2024-10-31	65	47	28	91	14	-0.3°	45	Fair	7h 42min	8h 10min	23:05:00	07:33:00		2024-11-01 23:31:11	2024-11-02 22:35:06	UTC+08:00	2024-11-01 23:31:11	2024-11-02 07:59:44	83	13.9	465	505	272	105	88	40	558	63	93	76	FALSE
2024-01-11 06:13:22	2024-01-10 16:47:39	2024-01-10 17:17:39	AsleepCore	Asia/Singapore	+08:00		2024-10-30	87	46	64	93	13	--	45	Good	7h 43min	7h 50min	21:49:00	05:32:00		2024-10-31 23:14:33	2024-11-01 23:31:11	UTC+08:00	2024-10-31 23:14:33	2024-11-01 07:07:52	81	14	411	471	213	82	116	60	511	57	87	71	FALSE
2024-01-11 06:13:22	2024-01-10 17:17:39	2024-01-10 17:23:39	AsleepDeep	Asia/Singapore	+08:00		2024-10-29	84	44	42	93	13	--	44	Good	7h 50min	7h 50min	21:26:00	05:22:00		2024-10-30 23:00:12	2024-10-31 23:14:33	UTC+08:00	2024-10-30 23:00:12	2024-10-31 07:33:38	79	14.6	441	511	245	95	101	70	555	57	87	62	FALSE
2024-01-11 06:13:22	2024-01-10 17:23:39	2024-01-10 17:40:09	AsleepCore	Asia/Singapore	+08:00		2024-10-28	87	48	47	94	13	-0.5°	44	Good	8h 4min	8h 10min	21:11:00	05:21:00		2024-10-29 21:48:23	2024-10-30 23:00:12	UTC+08:00	2024-10-29 21:48:23	2024-10-30 05:32:40	79	13.7	422	462	240	78	104	40	536	64	92	70	FALSE
2024-01-11 06:13:22	2024-01-10 17:40:09	2024-01-10 17:42:09	AsleepDeep	Asia/Singapore	+08:00		2024-10-27	74	47	46	94	13	+1.1°	45	Fair	8h 8min	8h 30min	23:21:00	07:41:00		2024-10-28 21:16:39	2024-10-29 21:48:23	UTC+08:00	2024-10-28 21:16:39	2024-10-29 05:20:19	81	13.6	436	483	240	62	134	47	536	42	90	56	FALSE
2024-01-11 06:13:22	2024-01-10 17:42:09	2024-01-10 17:50:09	AsleepCore	Asia/Singapore	+08:00		2024-10-26	61	49	20	95	13	+1.2°	48	Fair	6h 43min	7h 50min	01:35:00	08:24:00		2024-10-27 21:05:06	2024-10-28 21:16:39	UTC+08:00	2024-10-27 21:05:06	2024-10-28 05:20:18	87	14.2	453	495	226	96	131	42	519	44	93	62	FALSE
2024-01-11 06:13:22	2024-01-10 17:50:09	2024-01-10 17:51:09	Awake	Asia/Singapore	+08:00		2024-10-25	90	48	54	96	13	+1.1°	50	Excellent	8h 23min	8h 10min	22:45:00	07:10:00		2024-10-26 23:18:47	2024-10-27 21:05:06	UTC+08:00	2024-10-26 23:18:47	2024-10-27 07:40:06	87	13.7	468	501	259	112	97	33	538	68	93	68	FALSE
2024-01-11 06:13:22	2024-01-10 17:51:09	2024-01-10 18:15:39	AsleepCore	Asia/Singapore	+08:00		2024-10-24	73	46	37	93	14	-0.7°	51	Fair	7h 43min	7h 50min	23:02:00	07:37:00		2024-10-26 01:31:18	2024-10-26 23:18:47	UTC+08:00	2024-10-26 01:31:18	2024-10-26 08:35:26	73	13.7	364	423	187	99	78	59	502	44	89	42	FALSE
2024-01-11 06:13:22	2024-01-10 18:15:39	2024-01-10 18:22:09	AsleepREM	Asia/Singapore	+08:00		2024-10-23	58	49	40	93	13	-0.2°	52	Poor	4h 41min	7h 50min	22:46:00	04:03:00		2024-10-24 22:38:08	2024-10-26 01:31:18	UTC+08:00	2024-10-24 22:38:08	2024-10-25 07:08:49	87	13.1	454	496	213	113	128	42	523	61	93	34	FALSE
2024-01-11 06:13:22	2024-01-10 18:22:09	2024-01-10 18:39:09	AsleepCore	Asia/Singapore	+08:00		2024-10-22														2024-10-23 22:55:51	2024-10-24 22:38:08	UTC+08:00	2024-10-23 22:55:51	2024-10-24 07:46:06	77	13.9	414	515	205	101	108	101	537	58	80	10	FALSE
2024-01-11 06:13:22	2024-01-10 18:39:09	2024-01-10 19:33:09	Awake	Asia/Singapore	+08:00		2024-10-21	81	46	53	94	13	+0.8°	52	Good	7h 16min	7h 30min	21:08:00	04:30:00		2024-10-22 23:44:03	2024-10-23 23:55:51	UTC+09:00	2024-10-22 23:44:03	2024-10-23 04:00:44	66	13.5	223	256	108	32	83	33	341	59	87	4	FALSE
2024-01-11 06:13:22	2024-01-10 19:33:09	2024-01-10 19:48:09	AsleepCore	Asia/Singapore	+08:00		2024-10-20	88	43	80	94	13	+0.2°	53	Good	8h 10min	7h 50min	21:42:00	06:01:00		2024-10-20 20:26:11	2024-10-22 10:44:03	UTC-04:00	2024-10-21 17:23:00	2024-10-21 22:17:00	37	14.5	198	294	144	41	13	96	536	59	70		TRUE
2024-01-11 06:13:22	2024-01-10 19:48:09	2024-01-10 19:49:09	Awake	Asia/Singapore	+08:00		2024-10-19	85	43	54	96	13	+0.9°	52	Good	7h 57min	7h 50min	22:41:00	06:39:00		2024-10-20 20:26:11	2024-10-22 10:44:03	UTC-04:00	2024-10-20 20:26:11	2024-10-21 04:29:53	83	14	435	483	268	83	84	48	527	47	92	74	FALSE
2024-01-11 06:13:22	2024-01-10 19:49:09	2024-01-10 20:29:09	AsleepCore	Asia/Singapore	+08:00		2024-10-18	80	47	54	94	13	+0.9°	52	Good	7h 18min	7h 50min	21:58:00	05:30:00		2024-10-19 21:29:52	2024-10-20 20:26:11	UTC-04:00	2024-10-19 21:29:52	2024-10-20 06:00:49	86	13.2	454	502	221	103	130	48	528	61	90	76	FALSE
2024-01-11 06:13:22	2024-01-10 20:29:09	2024-01-10 20:49:09	AsleepREM	Asia/Singapore	+08:00		2024-10-17	80	46	53	96	13	+0.8°	52	Good	7h 15min	7h 50min	22:09:00	05:30:00		2024-10-18 22:36:12	2024-10-19 21:29:52	UTC-04:00	2024-10-18 22:36:12	2024-10-19 07:07:15	82	14.1	437	508	204	109	124	71	533	67	86	75	FALSE
2024-01-11 06:13:22	2024-01-10 20:49:09	2024-01-10 21:54:09	AsleepCore	Asia/Singapore	+08:00		2024-10-16	82	43	59	95	13	+0.8°	54	Good	7h 1min	8h 30min	22:45:00	05:49:00		2024-10-17 21:50:53	2024-10-18 22:36:12	UTC-04:00	2024-10-17 21:50:53	2024-10-18 05:32:49	74	13.9	389	459	170	96	123	70	525	65	86	73	FALSE
2024-01-11 06:13:22	2024-01-10 21:54:09	2024-01-10 21:55:09	Awake	Asia/Singapore	+08:00		2024-10-15	71	48	42	93	14	+1.5°	53	Fair	6h 49min	8h 40min	21:24:00	04:25:00		2024-10-16 21:59:45	2024-10-17 21:50:53	UTC-04:00	2024-10-16 21:59:45	2024-10-17 05:29:00	75	13.7	400	449	220	88	92	49	532	62	91	57	FALSE
2024-01-11 06:13:22	2024-01-10 21:55:09	2024-01-10 21:56:39	AsleepCore	Asia/Singapore	+08:00		2024-10-14	81	48	59	94	13	+0.5°	55	Good	7h 15min	7h 50min	21:14:00	04:31:00		2024-10-15 22:41:54	2024-10-16 21:59:45	UTC-04:00	2024-10-15 22:41:54	2024-10-16 05:50:26	76	13.9	385	427	165	78	142	42	509	46	92	47	FALSE
2024-01-11 06:13:22	2024-01-10 21:56:39	2024-01-10 22:05:39	AsleepREM	Asia/Singapore	+08:00		2024-10-13	59	45	19	90	14	-1.9°	53	Poor	5h 31min	7h 50min	00:28:00	06:33:00		2024-10-14 21:12:54	2024-10-15 19:41:54	UTC-07:00	2024-10-14 21:12:54	2024-10-15 04:31:23	80	14.2	370	430	162	97	111	60	463	0	87	33	FALSE
2024-01-12 06:09:30	2024-01-11 16:55:03	2024-01-11 17:08:33	AsleepCore	Asia/Singapore	+08:00		2024-10-12	80	48	56	96	13	+0.6°	52	Good	7h 5min	7h 50min	23:06:00	06:34:00		2024-10-13 21:09:36	2024-10-14 21:12:54	UTC-07:00	2024-10-13 21:09:36	2024-10-14 04:30:17	100	14	382	440	211	81	90	58	298	76	89	9	FALSE
2024-01-12 06:09:30	2024-01-11 17:08:33	2024-01-11 17:13:03	AsleepDeep	Asia/Singapore	+08:00		2024-10-11	87	45	55	93	13	-1.2°	52	Good	7h 42min	7h 50min	21:37:00	05:32:00		2024-10-12 06:09:52	2024-10-13 21:09:36	UTC-07:00	2024-10-12 22:58:35	2024-10-13 04:51:24	51	15.4	284	350	175	74	35	66	556	76	83		TRUE
2024-01-12 06:09:30	2024-01-11 17:13:03	2024-01-11 17:21:03	AsleepCore	Asia/Singapore	+08:00		2024-10-10	91	44	75	94	13	+0.5°	54	Excellent	7h 55min	7h 50min	21:35:00	05:31:00		2024-10-12 06:09:52	2024-10-13 21:09:36	UTC-07:00	2024-10-12 06:09:52	2024-10-12 13:03:59	71	14.5	379	414	123	97	159	35	533	47	92	72	FALSE
2024-01-12 06:09:30	2024-01-11 17:21:03	2024-01-11 17:22:03	AsleepDeep	Asia/Singapore	+08:00		2024-10-09	75	45	50	93	13	-0.5°	53	Fair	7h 28min	7h 30min	22:28:00	06:16:00		2024-10-11 23:00:28	2024-10-12 21:09:52	UTC+08:00	2024-10-11 23:00:28	2024-10-12 07:02:10	81	13.9	410	467	169	107	134	57	504	44	88	69	FALSE
2024-01-12 06:09:30	2024-01-11 17:22:03	2024-01-11 17:25:03	AsleepCore	Asia/Singapore	+08:00		2024-10-08	95	42	80	94	13	-0.4°	54	Excellent	8h 1min	7h 50min	21:30:00	05:32:00		2024-10-10 21:31:40	2024-10-11 23:00:28	UTC+08:00	2024-10-10 21:31:40	2024-10-11 05:29:52	87	13.8	449	477	217	105	127	28	519	48	94	93	FALSE
2024-01-12 06:09:30	2024-01-11 17:25:03	2024-01-11 17:41:03	AsleepDeep	Asia/Singapore	+08:00		2024-10-07	90	44	61	94	13	+0.7°	53	Excellent	7h 57min	7h 50min	21:30:00	05:30:00		2024-10-09 21:31:33	2024-10-10 21:31:40	UTC+08:00	2024-10-09 21:31:33	2024-10-10 05:30:50	81	13.3	424	479	205	94	125	55	522	42	90	87	FALSE
2024-01-12 06:09:30	2024-01-11 17:41:03	2024-01-11 17:51:33	AsleepCore	Asia/Singapore	+08:00		2024-10-06	71	48	35	95	14	--	51	Fair	7h 27min	7h 50min	21:57:00	06:02:00		2024-10-08 22:08:38	2024-10-09 21:31:33	UTC+08:00	2024-10-08 22:08:38	2024-10-09 06:15:29	84	13.7	434	477	219	105	110	43	519	51	91	82	FALSE
2024-01-12 06:09:30	2024-01-11 17:51:33	2024-01-11 17:52:33	Awake	Asia/Singapore	+08:00		2024-10-05	75	43	55	96	13	+0.1°	53	Fair	8h 24min	7h 30min	22:05:00	07:08:00		2024-10-07 21:21:30	2024-10-08 22:08:38	UTC+08:00	2024-10-07 21:21:30	2024-10-08 05:29:56	81	13.8	429	488	187	108	134	59	532	50	90	90	FALSE
2024-01-12 06:09:30	2024-01-11 17:52:33	2024-01-11 18:18:03	AsleepCore	Asia/Singapore	+08:00		2024-10-04	91	42	55	95	13	-0.5°	51	Excellent	7h 56min	7h 30min	21:29:00	05:34:00		2024-10-06 21:24:32	2024-10-07 21:21:30	UTC+08:00	2024-10-06 21:24:32	2024-10-07 05:31:00	85	13.7	454	485	175	114	165	31	533	44	95	88	FALSE
2024-01-12 06:09:30	2024-01-11 18:18:03	2024-01-11 18:20:03	AsleepDeep	Asia/Singapore	+08:00		2024-10-03	91	41	71	94	13	-0.1°	50	Excellent	8h 2min	7h 50min	21:26:00	05:45:00		2024-10-05 21:46:05	2024-10-06 21:24:32	UTC+08:00	2024-10-05 21:46:05	2024-10-06 05:41:28	82	14.4	411	475	180	86	145	64	500	24	88	80	FALSE
2024-01-12 06:09:30	2024-01-11 18:20:03	2024-01-11 18:27:03	AsleepCore	Asia/Singapore	+08:00		2024-10-02	89	44	64	93	13	+0.6°	51	Good	7h 42min	7h 50min	21:29:00	05:17:00		2024-10-04 21:38:55	2024-10-05 21:46:05	UTC+08:00	2024-10-04 21:38:55	2024-10-05 07:08:40	93	13.7	493	568	209	121	163	75	531	47	88	79	FALSE
2024-01-12 06:09:30	2024-01-11 18:27:03	2024-01-11 18:41:33	AsleepDeep	Asia/Singapore	+08:00		2024-10-01	82	46	65	94	13	+0.4°	52	Good	7h 55min	7h 50min	21:26:00	05:39:00		2024-10-03 21:25:07	2024-10-04 21:38:55	UTC+08:00	2024-10-03 21:25:07	2024-10-04 05:31:48	86	13.4	442	484	169	85	188	42	516	49	93	91	FALSE
2024-01-12 06:09:30	2024-01-11 18:41:33	2024-01-11 18:50:33	AsleepCore	Asia/Singapore	+08:00		2024-09-30	62	48	23	93	14	+0.2°	53	Fair	7h 12min	7h 50min	21:34:00	05:31:00		2024-10-02 21:22:03	2024-10-03 21:25:07	UTC+08:00	2024-10-02 21:22:03	2024-10-03 06:00:41	86	13.6	459	515	237	100	122	56	536	56	90	88	FALSE
2024-01-12 06:09:30	2024-01-11 18:50:33	2024-01-11 19:26:33	AsleepREM	Asia/Singapore	+08:00		2024-09-29	89	44	65	95	13	+0.5°	55	Good	8h 56min	8h 20min	22:10:00	07:12:00		2024-10-01 21:20:24	2024-10-02 21:22:03	UTC+08:00	2024-10-01 21:20:24	2024-10-02 05:34:27	83	13.9	428	475	172	106	150	47	517	57	92	84	FALSE
2024-01-12 06:09:30	2024-01-11 19:26:33	2024-01-11 19:53:03	AsleepCore	Asia/Singapore	+08:00		2024-09-28	75	45	42	95	14	+0.4°	54	Fair	7h 1min	8h 20min	22:50:00	06:31:00		2024-09-30 21:18:17	2024-10-01 21:20:24	UTC+08:00	2024-09-30 21:18:17	2024-10-01 05:30:31	83	14	430	492	219	108	103	62	519	47	90	76	FALSE
2024-01-12 06:09:30	2024-01-11 19:53:03	2024-01-11 19:59:03	AsleepDeep	Asia/Singapore	+08:00		2024-09-27	64	48	33	93	14	+0.1°	55	Fair	6h 34min	7h 50min	21:42:00	05:11:00		2024-09-29 21:26:44	2024-09-30 21:18:17	UTC+08:00	2024-09-29 21:26:44	2024-09-30 05:29:50	85	14.9	416	481	219	103	94	65	490	19	86	70	FALSE
2024-01-12 06:09:30	2024-01-11 19:59:03	2024-01-11 20:36:03	AsleepCore	Asia/Singapore	+08:00		2024-09-26	93	41	70	92	13	--	55	Excellent	7h 33min	7h 30min	21:37:00	05:13:00		2024-09-28 22:06:13	2024-09-29 21:26:44	UTC+08:00	2024-09-28 22:06:13	2024-09-29 07:48:45	95	14.1	519	582	331	82	106	63	548	65	91	70	FALSE
2024-01-12 06:09:30	2024-01-11 20:36:03	2024-01-11 20:51:33	AsleepREM	Asia/Singapore	+08:00		2024-09-25	97	42	65	95	13	-1.3°	53	Excellent	7h 55min	7h 50min	21:31:00	05:31:00		2024-09-27 22:45:58	2024-09-28 22:06:13	UTC+08:00	2024-09-27 22:45:58	2024-09-28 06:54:38	77	14.2	435	488	220	113	102	53	566	92	89	66	FALSE
2024-01-12 06:09:30	2024-01-11 20:51:33	2024-01-11 21:38:03	AsleepCore	Asia/Singapore	+08:00		2024-09-24	82	43	70	93	14	-0.5°	51	Good	7h 36min	7h 30min	21:30:00	05:36:00		2024-09-26 21:33:15	2024-09-27 22:45:58	UTC+08:00	2024-09-26 21:33:15	2024-09-27 04:46:49	67	14.6	370	432	168	92	110	62	556	75	86	91	FALSE
2024-01-12 06:09:30	2024-01-11 21:38:03	2024-01-11 21:39:03	Awake	Asia/Singapore	+08:00		2024-09-23	88	46	57	93	14	+0.8°	51	Good	8h 32min	7h 50min	21:47:00	06:32:00		2024-09-25 21:32:51	2024-09-26 21:33:15	UTC+08:00	2024-09-25 21:32:51	2024-09-26 05:13:23	72	13.8	390	447	122	98	170	57	542	57	90	86	FALSE
2024-01-12 06:09:30	2024-01-11 21:39:03	2024-01-11 21:51:33	AsleepCore	Asia/Singapore	+08:00		2024-09-22	73	46	53	94	14	+0.2°	52	Fair	7h 17min	7h 30min	23:15:00	07:23:00		2024-09-24 21:28:39	2024-09-25 21:32:51	UTC+08:00	2024-09-24 21:28:39	2024-09-25 05:30:14	78	13.7	408	481	201	106	101	73	523	61	86	78	FALSE
2024-01-12 06:09:30	2024-01-11 21:51:33	2024-01-11 21:53:33	AsleepREM	Asia/Singapore	+08:00		2024-09-21	86	48	66	94	13	0°	53	Good	9h 45min	8h 20min	21:49:00	08:02:00		2024-09-23 21:21:15	2024-09-24 21:28:39	UTC+08:00	2024-09-23 21:21:15	2024-09-24 05:34:46	76	14.4	389	489	193	70	126	100	511	31	81	81	FALSE
2024-01-12 06:09:30	2024-01-11 21:53:33	2024-01-11 21:59:03	AsleepCore	Asia/Singapore	+08:00		2024-09-20	62	47	49	96	13	-0.4°	53	Fair	6h 51min	7h 50min	21:38:00	06:03:00		2024-09-22 21:36:18	2024-09-23 21:21:15	UTC+08:00	2024-09-22 21:36:18	2024-09-23 06:31:09	91	14.5	488	534	288	93	107	46	537	52	93	81	FALSE
2024-01-12 06:09:30	2024-01-11 21:59:03	2024-01-11 22:05:03	AsleepREM	Asia/Singapore	+08:00		2024-09-19	82	44	66	95	13	+0.3°	54	Good	7h 51min	7h 50min	21:41:00	06:02:00		2024-09-21 23:14:55	2024-09-22 21:36:18	UTC+08:00	2024-09-21 23:14:55	2024-09-22 07:05:42	80	14.4	413	462	221	91	101	49	517	30	89	64	FALSE
2024-01-13 06:54:15	2024-01-12 14:57:45	2024-01-12 15:20:45	AsleepCore	Asia/Singapore	+08:00		2024-09-18	89	42	85	94	13	-0.3°	54	Good	8h 28min	7h 50min	21:33:00	06:03:00		2024-09-20 21:39:24	2024-09-21 23:14:55	UTC+08:00	2024-09-20 21:39:24	2024-09-21 08:00:24	91	14.2	501	620	243	122	136	119	548	82	81	74	FALSE
2024-01-13 06:54:15	2024-01-12 15:20:45	2024-01-12 15:26:45	AsleepDeep	Asia/Singapore	+08:00		2024-09-17	89	42	70	94	13	-1°	53	Good	6h 51min	7h 50min	22:43:00	05:34:00		2024-09-19 21:28:21	2024-09-20 21:39:24	UTC+08:00	2024-09-19 21:28:21	2024-09-20 06:05:05	70	13.5	380	513	206	72	102	133	546	54	75	83	FALSE
2024-01-13 06:54:15	2024-01-12 15:26:45	2024-01-12 15:31:45	AsleepCore	Asia/Singapore	+08:00		2024-09-16														2024-09-18 21:32:58	2024-09-19 21:28:21	UTC+08:00	2024-09-18 21:32:58	2024-09-19 06:02:15	84	13.8	441	509	205	99	137	68	525	40	88	69	FALSE
2024-01-13 06:54:15	2024-01-12 15:31:45	2024-01-12 15:48:45	AsleepDeep	Asia/Singapore	+08:00		2024-09-15	81	46	69	96	13	+1°	50	Good	9h 1min	7h 20min	21:51:00	07:09:00		2024-09-17 21:23:23	2024-09-18 21:32:58	UTC+08:00	2024-09-17 21:23:23	2024-09-18 06:01:24	88	13.6	471	518	217	89	165	47	535	50	92	53	FALSE
2024-01-13 06:54:15	2024-01-12 15:48:45	2024-01-12 15:51:45	AsleepCore	Asia/Singapore	+08:00		2024-09-14	75	45	55	95	13	-0.3°	49	Fair	7h 36min	7h 50min	00:15:00	08:23:00		2024-09-16 22:40:50	2024-09-17 21:23:23	UTC+08:00	2024-09-16 22:40:50	2024-09-17 05:33:43	78	13.7	367	412	186	82	99	45	468	0	89	49	FALSE
2024-01-13 06:54:15	2024-01-12 15:51:45	2024-01-12 15:53:15	AsleepREM	Asia/Singapore	+08:00		2024-09-13	90	45	66	95	12	+0.1°	49	Excellent	7h 44min	7h 50min	21:39:00	05:31:00		2024-09-15 22:00:00	2024-09-16 22:40:50	UTC+08:00	2024-09-15 22:00:00	2024-09-16 06:00:00													FALSE
2024-01-13 06:54:15	2024-01-12 15:53:15	2024-01-12 16:48:15	AsleepCore	Asia/Singapore	+08:00		2024-09-12	77	47	56	93	13	-0.6°	48	Fair	8h 2min	7h 50min	21:32:00	06:04:00		2024-09-14 21:40:43	2024-09-15 22:00:00	UTC+08:00	2024-09-14 21:40:43	2024-09-15 07:07:45	100	13.9	521	566	342	72	107	45	522	69	93	59	FALSE
2024-01-13 06:54:15	2024-01-12 16:48:15	2024-01-12 17:03:45	AsleepDeep	Asia/Singapore	+08:00		2024-09-11	75	45	54	94	13	+1.1°	47	Fair	7h 42min	7h 50min	21:43:00	06:01:00		2024-09-14 00:12:49	2024-09-14 21:40:43	UTC+08:00	2024-09-14 00:12:49	2024-09-14 08:32:04	75	14.2	425	490	228	109	88	65	565	76	88	48	FALSE
2024-01-13 06:54:15	2024-01-12 17:03:45	2024-01-12 17:04:15	AsleepCore	Asia/Singapore	+08:00		2024-09-10	79	47	59	94	13	+0.6°	47	Fair	7h 20min	7h 0min	21:33:00	05:26:00		2024-09-12 21:31:01	2024-09-14 00:12:49	UTC+08:00	2024-09-12 21:31:01	2024-09-13 05:29:25	73	13.2	424	477	273	82	69	53	577	118	90	54	FALSE
2024-01-13 06:54:15	2024-01-12 17:04:15	2024-01-12 17:06:15	Awake	Asia/Singapore	+08:00		2024-09-09	69	47	34	93	12	-1.4°	49	Fair	7h 18min	7h 50min	05:32:00	13:17:00		2024-09-12 00:27:38	2024-09-12 21:31:01	UTC+08:00	2024-09-12 00:27:38	2024-09-12 06:02:40	55	13.1	285	333	146	74	65	48	521	51	87	29	FALSE
2024-01-13 06:54:15	2024-01-12 17:06:15	2024-01-12 17:09:45	AsleepCore	Asia/Singapore	+08:00		2024-09-08	84	47	65	95	13	-0.1°	50	Good	8h 13min	7h 50min	20:45:00	05:19:00		2024-09-10 21:41:29	2024-09-12 00:27:38	UTC+08:00	2024-09-10 21:41:29	2024-09-11 06:00:05	85	13.5	456	496	215	65	176	40	537	65	92	11	FALSE
2024-01-13 06:54:15	2024-01-12 17:09:45	2024-01-12 17:31:15	AsleepREM	Asia/Singapore	+08:00		2024-09-07	85	49	50	95	13	+0.6°	49	Good	7h 45min	7h 50min	23:09:00	07:01:00		2024-09-09 21:27:32	2024-09-10 21:41:29	UTC+08:00	2024-09-09 21:27:32	2024-09-10 05:26:13	81	13.5	423	477	200	102	121	54	525	73	91	25	FALSE
2024-01-13 06:54:15	2024-01-12 17:31:15	2024-01-12 17:36:15	Awake	Asia/Singapore	+08:00		2024-09-06	87	49	43	98	12	-0.7°	50	Good	8h 14min	7h 50min	20:44:00	05:07:00		2024-09-08 23:30:10	2024-09-09 15:27:32	UTC+02:00	2024-09-08 23:30:10	2024-09-09 07:17:51	73	13.5	399	467	145	94	160	68	546	47	85	80	FALSE
2024-01-13 06:54:15	2024-01-12 17:36:15	2024-01-12 18:34:45	AsleepCore	Asia/Singapore	+08:00		2024-09-05	86	47	58	95	13	+0.2°	50	Good	7h 53min	8h 50min	21:05:00	05:05:00		2024-09-07 20:39:52	2024-09-08 21:30:10	UTCZ	2024-09-07 20:39:52	2024-09-08 05:21:21	86	13.4	468	518	273	88	107	50	541	45	90	70	FALSE
2024-01-13 06:54:15	2024-01-12 18:34:45	2024-01-12 18:35:15	Awake	Asia/Singapore	+08:00		2024-09-04	63	46	54	95	13	+0.7°	50	Fair	7h 44min	8h 50min	20:59:00	05:32:00		2024-09-06 22:57:01	2024-09-07 20:39:52	UTCZ	2024-09-06 22:57:01	2024-09-07 07:01:41	86	13.9	429	482	181	74	174	53	500	29	91	55	FALSE
2024-01-13 06:54:15	2024-01-12 18:35:15	2024-01-12 18:41:45	AsleepCore	Asia/Singapore	+08:00		2024-09-03	74	43	56	94	13	--	51	Fair	5h 57min	7h 50min	02:24:00	08:27:00		2024-09-05 20:40:26	2024-09-06 22:57:01	UTCZ	2024-09-05 20:40:26	2024-09-06 05:24:24	91	13.2	485	519	214	83	188	34	530	51	93	64	FALSE
2024-01-13 06:54:15	2024-01-12 18:41:45	2024-01-12 18:56:15	AsleepREM	Asia/Singapore	+08:00		2024-09-02	77	46	57	96	14	-0.9°	49	Fair	7h 22min	8h 30min	21:30:00	05:00:00		2024-09-04 21:03:33	2024-09-05 20:40:26	UTCZ	2024-09-04 21:03:33	2024-09-05 05:17:40	86	13.8	470	494	198	104	168	24	549	54	95	38	FALSE
2024-01-13 06:54:15	2024-01-12 18:56:15	2024-01-12 19:51:45	AsleepCore	Asia/Singapore	+08:00		2024-09-01	76	49	26	95	14	+0.3°	48	Fair	7h 8min	8h 10min	00:53:00	08:28:00		2024-09-03 21:02:07	2024-09-04 21:03:33	UTCZ	2024-09-03 21:02:07	2024-09-04 05:46:04	84	13.7	453	509	198	120	135	56	538	82	88	15	FALSE
2024-01-13 06:54:15	2024-01-12 19:51:45	2024-01-12 20:26:45	AsleepREM	Asia/Singapore	+08:00		2024-08-31	85	45	68	96	14	-1.1°	50	Good	7h 57min	8h 50min	21:53:00	06:05:00		2024-09-03 01:57:42	2024-09-04 05:02:07	UTC+08:00	2024-09-03 01:57:42	2024-09-03 09:56:26	71	13.8	413	475	135	69	209	62	578	90	87	33	FALSE
2024-01-13 06:54:15	2024-01-12 20:26:45	2024-01-12 21:31:45	AsleepCore	Asia/Singapore	+08:00		2024-08-30	73	49	46	92	15	+0.2°	50	Fair	6h 44min	8h 20min	21:28:00	04:21:00		2024-09-01 21:25:50	2024-09-03 01:57:42	UTC+08:00	2024-09-01 21:25:50	2024-09-02 04:59:23	74	14.4	403	453	255	89	59	50	544	91	88	56	FALSE
2024-01-13 06:54:15	2024-01-12 21:31:45	2024-01-12 21:46:15	AsleepREM	Asia/Singapore	+08:00		2024-08-29	75	44	54	94	14	-0.7°	49	Fair	5h 58min	7h 50min	21:25:00	03:29:00		2024-09-01 01:08:18	2024-09-01 21:25:50	UTC+08:00	2024-09-01 01:08:18	2024-09-01 07:43:55	67	14.7	369	388	218	78	73	19	552	95	95	38	FALSE
2024-01-13 06:54:15	2024-01-12 21:46:15	2024-01-12 21:48:45	AsleepCore	Asia/Singapore	+08:00		2024-08-28	91	47	78	96	14	-1°	49	Excellent	7h 51min	8h 10min	20:45:00	04:53:00		2024-08-30 21:38:21	2024-09-01 01:08:18	UTC+08:00	2024-08-30 21:38:21	2024-08-31 06:04:02	69	14.3	415	505	183	97	135	90	606	110	84	75	FALSE
2024-01-13 06:54:15	2024-01-12 21:48:45	2024-01-12 21:53:15	Awake	Asia/Singapore	+08:00		2024-08-27	77	47	60	93	14	+0.1°	48	Fair	7h 12min	7h 50min	21:27:00	05:00:00		2024-08-29 21:15:41	2024-08-30 21:38:21	UTC+08:00	2024-08-29 21:15:41	2024-08-30 04:28:26	63	15.5	368	422	157	101	110	54	588	103	88	84	FALSE
2024-01-13 06:54:15	2024-01-12 21:53:15	2024-01-12 22:40:45	AsleepCore	Asia/Singapore	+08:00		2024-08-26	86	45	67	96	13	-0.7°	48	Good	7h 2min	7h 50min	21:37:00	04:59:00		2024-08-28 21:22:13	2024-08-29 21:15:41	UTC+08:00	2024-08-28 21:22:13	2024-08-29 03:38:50	61	14.7	325	366	147	93	85	41	532	42	90	89	FALSE
2024-01-14 06:45:25	2024-01-13 15:00:10	2024-01-13 15:14:40	AsleepCore	Asia/Singapore	+08:00		2024-08-25	87	44	66	95	13	+0.3°	47	Good	7h 25min	7h 50min	22:14:00	06:00:00		2024-08-27 20:38:55	2024-08-28 21:22:13	UTC+08:00	2024-08-27 20:38:55	2024-08-28 04:59:44	84	14.2	446	500	264	101	81	54	530	48	90	86	FALSE
2024-01-14 06:45:25	2024-01-13 15:14:40	2024-01-13 15:17:10	AsleepDeep	Asia/Singapore	+08:00		2024-08-24	81	48	54	94	14	+0.3°	46	Good	7h 20min	7h 30min	23:09:00	07:00:00		2024-08-26 20:58:10	2024-08-27 20:38:55	UTC+08:00	2024-08-26 20:58:10	2024-08-27 04:59:44	86	14.8	448	480	188	112	148	32	523	42	95	84	FALSE
2024-01-14 06:45:25	2024-01-13 15:17:10	2024-01-13 15:53:40	AsleepCore	Asia/Singapore	+08:00		2024-08-23	91	47	66	96	13	-0.3°	47	Excellent	8h 2min	7h 50min	21:24:00	05:32:00		2024-08-25 21:28:38	2024-08-26 20:58:10	UTC+08:00	2024-08-25 21:28:38	2024-08-26 05:04:32	83	13.8	423	450	230	110	83	27	509	32	94		FALSE
2024-01-14 06:45:25	2024-01-13 15:53:40	2024-01-13 15:57:10	AsleepREM	Asia/Singapore	+08:00		2024-08-22	90	47	63	95	13	-0.2°	47	Excellent	7h 32min	7h 50min	21:27:00	04:59:00		2024-08-24 22:08:32	2024-08-25 21:28:38	UTC+08:00	2024-08-24 22:08:32	2024-08-25 05:58:55	87	13.7	420	469	190	104	126	49	484	0	91		FALSE
2024-01-14 06:45:25	2024-01-13 15:57:10	2024-01-13 15:57:40	Awake	Asia/Singapore	+08:00		2024-08-21	86	47	66	96	13	--	--	Good	7h 19min	7h 50min	21:33:00	04:58:00
2024-01-14 06:45:25	2024-01-13 15:57:40	2024-01-13 16:07:10	AsleepREM	Asia/Singapore	+08:00		2024-08-20	91	45	66	96	13	--	--	Excellent	7h 27min	7h 50min	21:30:00	04:58:00
2024-01-14 06:45:25	2024-01-13 16:07:10	2024-01-13 16:08:10	Awake	Asia/Singapore	+08:00		2024-08-19
2024-01-14 06:45:25	2024-01-13 16:08:10	2024-01-13 16:12:10	AsleepCore	Asia/Singapore	+08:00		2024-08-18
2024-01-14 06:45:25	2024-01-13 16:12:10	2024-01-13 16:14:10	Awake	Asia/Singapore	+08:00		2024-08-17	79	47	41	--	14	--	--	Fair	6h 37min	--	21:36:00	04:40:00
2024-01-14 06:45:25	2024-01-13 16:14:10	2024-01-13 16:54:10	AsleepCore	Asia/Singapore	+08:00		2024-08-16
2024-01-14 06:45:25	2024-01-13 16:54:10	2024-01-13 17:00:10	AsleepDeep	Asia/Singapore	+08:00		2024-08-15
2024-01-14 06:45:25	2024-01-13 17:00:10	2024-01-13 17:00:40	AsleepCore	Asia/Singapore	+08:00		2024-08-14
2024-01-14 06:45:25	2024-01-13 17:00:40	2024-01-13 17:01:10	Awake	Asia/Singapore	+08:00		2024-08-13
2024-01-14 06:45:25	2024-01-13 17:01:10	2024-01-13 17:12:40	AsleepCore	Asia/Singapore	+08:00		2024-08-12
2024-01-14 06:45:25	2024-01-13 17:12:40	2024-01-13 17:19:40	AsleepREM	Asia/Singapore	+08:00		2024-08-11
2024-01-14 06:45:25	2024-01-13 17:19:40	2024-01-13 17:20:40	Awake	Asia/Singapore	+08:00		2024-08-10
2024-01-14 06:45:25	2024-01-13 17:20:40	2024-01-13 17:40:10	AsleepCore	Asia/Singapore	+08:00		2024-08-09
2024-01-14 06:45:25	2024-01-13 17:40:10	2024-01-13 17:40:40	Awake	Asia/Singapore	+08:00		2024-08-08
2024-01-14 06:45:25	2024-01-13 17:40:40	2024-01-13 18:31:40	AsleepCore	Asia/Singapore	+08:00		2024-08-07
2024-01-14 06:45:25	2024-01-13 18:31:40	2024-01-13 18:46:10	AsleepDeep	Asia/Singapore	+08:00		2024-08-06
2024-01-14 06:45:25	2024-01-13 18:46:10	2024-01-13 18:51:40	AsleepCore	Asia/Singapore	+08:00		2024-08-05
2024-01-14 06:45:25	2024-01-13 18:51:40	2024-01-13 19:20:10	AsleepREM	Asia/Singapore	+08:00		2024-08-04
2024-01-14 06:45:25	2024-01-13 19:20:10	2024-01-13 19:23:40	Awake	Asia/Singapore	+08:00		2024-08-03
2024-01-14 06:45:25	2024-01-13 19:23:40	2024-01-13 19:28:40	AsleepCore	Asia/Singapore	+08:00		2024-08-02
2024-01-14 06:45:25	2024-01-13 19:28:40	2024-01-13 19:30:10	AsleepREM	Asia/Singapore	+08:00		2024-08-01
2024-01-14 06:45:25	2024-01-13 19:30:10	2024-01-13 19:36:10	AsleepCore	Asia/Singapore	+08:00		2024-07-31
2024-01-14 06:45:25	2024-01-13 19:36:10	2024-01-13 19:36:40	Awake	Asia/Singapore	+08:00		2024-07-30
2024-01-14 06:45:25	2024-01-13 19:36:40	2024-01-13 20:13:10	AsleepCore	Asia/Singapore	+08:00		2024-07-29
2024-01-14 06:45:25	2024-01-13 20:13:10	2024-01-13 20:14:40	Awake	Asia/Singapore	+08:00		2024-07-28
2024-01-14 06:45:25	2024-01-13 20:14:40	2024-01-13 20:27:10	AsleepCore	Asia/Singapore	+08:00		2024-07-27
2024-01-14 06:45:25	2024-01-13 20:27:10	2024-01-13 20:28:10	Awake	Asia/Singapore	+08:00		2024-07-26
2024-01-14 06:45:25	2024-01-13 20:28:10	2024-01-13 20:42:40	AsleepCore	Asia/Singapore	+08:00		2024-07-25
2024-01-14 06:45:25	2024-01-13 20:42:40	2024-01-13 20:53:40	AsleepREM	Asia/Singapore	+08:00		2024-07-24
2024-01-14 06:45:25	2024-01-13 20:53:40	2024-01-13 21:01:10	AsleepCore	Asia/Singapore	+08:00
2024-01-14 06:45:25	2024-01-13 21:01:10	2024-01-13 21:02:10	Awake	Asia/Singapore	+08:00
2024-01-14 06:45:25	2024-01-13 21:02:10	2024-01-13 21:33:40	AsleepCore	Asia/Singapore	+08:00
2024-01-14 06:45:25	2024-01-13 21:33:40	2024-01-13 21:44:40	AsleepDeep	Asia/Singapore	+08:00
2024-01-14 06:45:25	2024-01-13 21:44:40	2024-01-13 21:45:10	AsleepCore	Asia/Singapore	+08:00
2024-01-14 06:45:25	2024-01-13 21:45:10	2024-01-13 21:46:40	Awake	Asia/Singapore	+08:00
2024-01-14 06:45:25	2024-01-13 21:46:40	2024-01-13 21:55:10	AsleepCore	Asia/Singapore	+08:00
2024-01-14 06:45:25	2024-01-13 21:55:10	2024-01-13 21:57:40	AsleepREM	Asia/Singapore	+08:00
2024-01-14 06:45:25	2024-01-13 21:57:40	2024-01-13 21:58:10	AsleepCore	Asia/Singapore	+08:00
2024-01-14 06:45:25	2024-01-13 21:58:10	2024-01-13 22:13:40	AsleepREM	Asia/Singapore	+08:00
2024-01-14 06:45:25	2024-01-13 22:13:40	2024-01-13 22:41:40	AsleepCore	Asia/Singapore	+08:00
2024-01-15 06:12:49	2024-01-14 14:36:28	2024-01-14 14:54:28	AsleepCore	Asia/Singapore	+08:00
2024-01-15 06:12:49	2024-01-14 14:54:28	2024-01-14 14:56:58	AsleepDeep	Asia/Singapore	+08:00
2024-01-15 06:12:49	2024-01-14 14:56:58	2024-01-14 14:57:28	AsleepCore	Asia/Singapore	+08:00
2024-01-15 06:12:49	2024-01-14 14:57:28	2024-01-14 15:17:28	AsleepDeep	Asia/Singapore	+08:00
2024-01-15 06:12:49	2024-01-14 15:17:28	2024-01-14 15:19:58	AsleepCore	Asia/Singapore	+08:00
2024-01-15 06:12:49	2024-01-14 15:19:58	2024-01-14 15:21:28	AsleepDeep	Asia/Singapore	+08:00
2024-01-15 06:12:49	2024-01-14 15:21:28	2024-01-14 15:22:28	AsleepCore	Asia/Singapore	+08:00
2024-01-15 06:12:49	2024-01-14 15:22:28	2024-01-14 15:25:28	Awake	Asia/Singapore	+08:00
2024-01-15 06:12:49	2024-01-14 15:25:28	2024-01-14 15:30:28	AsleepCore	Asia/Singapore	+08:00
2024-01-15 06:12:49	2024-01-14 15:30:28	2024-01-14 15:31:28	Awake	Asia/Singapore	+08:00
2024-01-15 06:12:49	2024-01-14 15:31:28	2024-01-14 16:51:58	AsleepCore	Asia/Singapore	+08:00
2024-01-15 06:12:49	2024-01-14 16:51:58	2024-01-14 16:52:28	Awake	Asia/Singapore	+08:00
2024-01-15 06:12:49	2024-01-14 16:52:28	2024-01-14 17:08:58	AsleepCore	Asia/Singapore	+08:00
2024-01-15 06:12:49	2024-01-14 17:08:58	2024-01-14 17:33:58	AsleepREM	Asia/Singapore	+08:00
2024-01-15 06:12:49	2024-01-14 17:33:58	2024-01-14 17:49:58	AsleepCore	Asia/Singapore	+08:00
2024-01-15 06:12:49	2024-01-14 17:49:58	2024-01-14 17:51:28	Awake	Asia/Singapore	+08:00
2024-01-15 06:12:49	2024-01-14 17:51:28	2024-01-14 18:23:58	AsleepCore	Asia/Singapore	+08:00
2024-01-15 06:12:49	2024-01-14 18:23:58	2024-01-14 18:26:28	AsleepDeep	Asia/Singapore	+08:00
2024-01-15 06:12:49	2024-01-14 18:26:28	2024-01-14 18:36:58	AsleepCore	Asia/Singapore	+08:00
2024-01-15 06:12:49	2024-01-14 18:36:58	2024-01-14 18:37:58	AsleepDeep	Asia/Singapore	+08:00
2024-01-15 06:12:49	2024-01-14 18:37:58	2024-01-14 18:39:28	AsleepCore	Asia/Singapore	+08:00
2024-01-15 06:12:49	2024-01-14 18:39:28	2024-01-14 18:40:58	Awake	Asia/Singapore	+08:00
2024-01-15 06:12:49	2024-01-14 18:40:58	2024-01-14 18:49:58	AsleepCore	Asia/Singapore	+08:00
2024-01-15 06:12:49	2024-01-14 18:49:58	2024-01-14 19:11:28	AsleepREM	Asia/Singapore	+08:00
2024-01-15 06:12:49	2024-01-14 19:11:28	2024-01-14 19:12:28	Awake	Asia/Singapore	+08:00
2024-01-15 06:12:49	2024-01-14 19:12:28	2024-01-14 19:18:28	AsleepCore	Asia/Singapore	+08:00
2024-01-15 06:12:49	2024-01-14 19:18:28	2024-01-14 19:18:58	Awake	Asia/Singapore	+08:00
2024-01-15 06:12:49	2024-01-14 19:18:58	2024-01-14 20:24:28	AsleepCore	Asia/Singapore	+08:00
2024-01-15 06:12:49	2024-01-14 20:24:28	2024-01-14 20:39:58	AsleepREM	Asia/Singapore	+08:00
2024-01-15 06:12:49	2024-01-14 20:39:58	2024-01-14 21:42:28	AsleepCore	Asia/Singapore	+08:00
2024-01-15 06:12:49	2024-01-14 21:42:28	2024-01-14 22:01:28	AsleepREM	Asia/Singapore	+08:00
2024-01-16 06:37:49	2024-01-15 16:08:54	2024-01-15 16:26:24	AsleepCore	Asia/Singapore	+08:00
2024-01-16 06:37:49	2024-01-15 16:26:24	2024-01-15 16:37:54	AsleepDeep	Asia/Singapore	+08:00
2024-01-16 06:37:49	2024-01-15 16:37:54	2024-01-15 16:42:54	AsleepCore	Asia/Singapore	+08:00
2024-01-16 06:37:49	2024-01-15 16:42:54	2024-01-15 16:58:54	AsleepDeep	Asia/Singapore	+08:00
2024-01-16 06:37:49	2024-01-15 16:58:54	2024-01-15 17:10:24	AsleepCore	Asia/Singapore	+08:00
2024-01-16 06:37:49	2024-01-15 17:10:24	2024-01-15 17:11:24	Awake	Asia/Singapore	+08:00
2024-01-16 06:37:49	2024-01-15 17:11:24	2024-01-15 17:57:54	AsleepCore	Asia/Singapore	+08:00
2024-01-16 06:37:49	2024-01-15 17:57:54	2024-01-15 18:06:24	AsleepDeep	Asia/Singapore	+08:00
2024-01-16 06:37:49	2024-01-15 18:06:24	2024-01-15 18:09:54	AsleepCore	Asia/Singapore	+08:00
2024-01-16 06:37:49	2024-01-15 18:09:54	2024-01-15 18:12:54	AsleepREM	Asia/Singapore	+08:00
2024-01-16 06:37:49	2024-01-15 18:12:54	2024-01-15 18:13:54	Awake	Asia/Singapore	+08:00
2024-01-16 06:37:49	2024-01-15 18:13:54	2024-01-15 18:15:24	AsleepCore	Asia/Singapore	+08:00
2024-01-16 06:37:49	2024-01-15 18:15:24	2024-01-15 18:28:24	AsleepREM	Asia/Singapore	+08:00
2024-01-16 06:37:49	2024-01-15 18:28:24	2024-01-15 18:49:54	AsleepCore	Asia/Singapore	+08:00
2024-01-16 06:37:49	2024-01-15 18:49:54	2024-01-15 18:51:54	Awake	Asia/Singapore	+08:00
2024-01-16 06:37:49	2024-01-15 18:51:54	2024-01-15 19:20:54	AsleepCore	Asia/Singapore	+08:00
2024-01-16 06:37:49	2024-01-15 19:20:54	2024-01-15 19:23:54	Awake	Asia/Singapore	+08:00
2024-01-16 06:37:49	2024-01-15 19:23:54	2024-01-15 19:26:54	AsleepCore	Asia/Singapore	+08:00
2024-01-16 06:37:49	2024-01-15 19:26:54	2024-01-15 19:27:24	Awake	Asia/Singapore	+08:00
2024-01-16 06:37:49	2024-01-15 19:27:24	2024-01-15 19:33:54	AsleepCore	Asia/Singapore	+08:00
2024-01-16 06:37:49	2024-01-15 19:33:54	2024-01-15 19:50:24	AsleepREM	Asia/Singapore	+08:00
2024-01-16 06:37:49	2024-01-15 19:50:24	2024-01-15 19:50:54	Awake	Asia/Singapore	+08:00
2024-01-16 06:37:49	2024-01-15 19:50:54	2024-01-15 20:47:24	AsleepCore	Asia/Singapore	+08:00
2024-01-16 06:37:49	2024-01-15 20:47:24	2024-01-15 20:47:54	Awake	Asia/Singapore	+08:00
2024-01-16 06:37:49	2024-01-15 20:47:54	2024-01-15 20:57:54	AsleepCore	Asia/Singapore	+08:00
2024-01-16 06:37:49	2024-01-15 20:57:54	2024-01-15 21:24:54	AsleepREM	Asia/Singapore	+08:00
2024-01-16 06:37:49	2024-01-15 21:24:54	2024-01-15 22:09:24	AsleepCore	Asia/Singapore	+08:00
2024-01-16 06:37:49	2024-01-15 22:09:24	2024-01-15 22:09:54	Awake	Asia/Singapore	+08:00
2024-01-16 06:37:49	2024-01-15 22:09:54	2024-01-15 22:19:54	AsleepCore	Asia/Singapore	+08:00
2024-01-16 06:37:49	2024-01-15 22:19:54	2024-01-15 22:21:24	Awake	Asia/Singapore	+08:00
2024-01-16 06:37:49	2024-01-15 22:21:24	2024-01-15 22:23:24	AsleepCore	Asia/Singapore	+08:00
2024-01-17 06:11:51	2024-01-16 16:22:29	2024-01-16 16:36:29	AsleepCore	Asia/Singapore	+08:00
2024-01-17 06:11:51	2024-01-16 16:36:29	2024-01-16 16:38:29	AsleepDeep	Asia/Singapore	+08:00
2024-01-17 06:11:51	2024-01-16 16:38:29	2024-01-16 16:54:59	AsleepCore	Asia/Singapore	+08:00
2024-01-17 06:11:51	2024-01-16 16:54:59	2024-01-16 17:03:59	AsleepDeep	Asia/Singapore	+08:00
2024-01-17 06:11:51	2024-01-16 17:03:59	2024-01-16 17:04:29	AsleepCore	Asia/Singapore	+08:00
2024-01-17 06:11:51	2024-01-16 17:04:29	2024-01-16 17:05:59	Awake	Asia/Singapore	+08:00
2024-01-17 06:11:51	2024-01-16 17:05:59	2024-01-16 17:18:29	AsleepCore	Asia/Singapore	+08:00
2024-01-17 06:11:51	2024-01-16 17:18:29	2024-01-16 17:19:59	Awake	Asia/Singapore	+08:00
2024-01-17 06:11:51	2024-01-16 17:19:59	2024-01-16 17:27:59	AsleepCore	Asia/Singapore	+08:00
2024-01-17 06:11:51	2024-01-16 17:27:59	2024-01-16 17:33:29	AsleepREM	Asia/Singapore	+08:00
2024-01-17 06:11:51	2024-01-16 17:33:29	2024-01-16 18:02:59	AsleepCore	Asia/Singapore	+08:00
2024-01-17 06:11:51	2024-01-16 18:02:59	2024-01-16 18:16:59	AsleepDeep	Asia/Singapore	+08:00
2024-01-17 06:11:51	2024-01-16 18:16:59	2024-01-16 18:24:59	AsleepCore	Asia/Singapore	+08:00
2024-01-17 06:11:51	2024-01-16 18:24:59	2024-01-16 18:28:59	Awake	Asia/Singapore	+08:00
2024-01-17 06:11:51	2024-01-16 18:28:59	2024-01-16 18:39:59	AsleepCore	Asia/Singapore	+08:00
2024-01-17 06:11:51	2024-01-16 18:39:59	2024-01-16 18:43:29	Awake	Asia/Singapore	+08:00
2024-01-17 06:11:51	2024-01-16 18:43:29	2024-01-16 18:55:29	AsleepCore	Asia/Singapore	+08:00
2024-01-17 06:11:51	2024-01-16 18:55:29	2024-01-16 18:56:29	Awake	Asia/Singapore	+08:00
2024-01-17 06:11:51	2024-01-16 18:56:29	2024-01-16 19:23:59	AsleepCore	Asia/Singapore	+08:00
2024-01-17 06:11:51	2024-01-16 19:23:59	2024-01-16 19:25:29	Awake	Asia/Singapore	+08:00
2024-01-17 06:11:51	2024-01-16 19:25:29	2024-01-16 19:46:59	AsleepCore	Asia/Singapore	+08:00
2024-01-17 06:11:51	2024-01-16 19:46:59	2024-01-16 19:47:29	Awake	Asia/Singapore	+08:00
2024-01-17 06:11:51	2024-01-16 19:47:29	2024-01-16 20:05:29	AsleepCore	Asia/Singapore	+08:00
2024-01-17 06:11:51	2024-01-16 20:05:29	2024-01-16 20:21:29	AsleepREM	Asia/Singapore	+08:00
2024-01-17 06:11:51	2024-01-16 20:21:29	2024-01-16 20:21:59	Awake	Asia/Singapore	+08:00
2024-01-17 06:11:51	2024-01-16 20:21:59	2024-01-16 21:21:29	AsleepCore	Asia/Singapore	+08:00
2024-01-17 06:11:51	2024-01-16 21:21:29	2024-01-16 21:27:29	AsleepREM	Asia/Singapore	+08:00
2024-01-17 06:11:51	2024-01-16 21:27:29	2024-01-16 21:52:29	AsleepCore	Asia/Singapore	+08:00
2024-01-17 06:11:51	2024-01-16 21:52:29	2024-01-16 21:53:29	Awake	Asia/Singapore	+08:00
2024-01-17 06:11:51	2024-01-16 21:53:29	2024-01-16 21:54:59	AsleepCore	Asia/Singapore	+08:00
2024-01-18 06:07:24	2024-01-17 14:29:09	2024-01-17 14:34:09	AsleepCore	Asia/Singapore	+08:00
2024-01-18 06:07:24	2024-01-17 14:34:09	2024-01-17 14:34:39	Awake	Asia/Singapore	+08:00
2024-01-18 06:07:24	2024-01-17 14:34:39	2024-01-17 14:40:39	AsleepCore	Asia/Singapore	+08:00
2024-01-18 06:07:24	2024-01-17 14:40:39	2024-01-17 14:41:39	Awake	Asia/Singapore	+08:00
2024-01-18 06:07:24	2024-01-17 14:41:39	2024-01-17 14:52:39	AsleepCore	Asia/Singapore	+08:00
2024-01-18 06:07:24	2024-01-17 14:52:39	2024-01-17 14:53:39	Awake	Asia/Singapore	+08:00
2024-01-18 06:07:24	2024-01-17 14:53:39	2024-01-17 15:03:39	AsleepCore	Asia/Singapore	+08:00
2024-01-18 06:07:24	2024-01-17 15:03:39	2024-01-17 15:23:39	AsleepDeep	Asia/Singapore	+08:00
2024-01-18 06:07:24	2024-01-17 15:23:39	2024-01-17 15:25:09	AsleepCore	Asia/Singapore	+08:00
2024-01-18 06:07:24	2024-01-17 15:25:09	2024-01-17 15:26:39	Awake	Asia/Singapore	+08:00
2024-01-18 06:07:24	2024-01-17 15:26:39	2024-01-17 15:27:39	AsleepCore	Asia/Singapore	+08:00
2024-01-18 06:07:24	2024-01-17 15:27:39	2024-01-17 15:31:39	Awake	Asia/Singapore	+08:00
2024-01-18 06:07:24	2024-01-17 15:31:39	2024-01-17 16:17:09	AsleepCore	Asia/Singapore	+08:00
2024-01-18 06:07:24	2024-01-17 16:17:09	2024-01-17 16:21:09	Awake	Asia/Singapore	+08:00
2024-01-18 06:07:24	2024-01-17 16:21:09	2024-01-17 16:28:39	AsleepCore	Asia/Singapore	+08:00
2024-01-18 06:07:24	2024-01-17 16:28:39	2024-01-17 16:47:39	AsleepREM	Asia/Singapore	+08:00
2024-01-18 06:07:24	2024-01-17 16:47:39	2024-01-17 16:48:09	Awake	Asia/Singapore	+08:00
2024-01-18 06:07:24	2024-01-17 16:48:09	2024-01-17 17:07:09	AsleepREM	Asia/Singapore	+08:00
2024-01-18 06:07:24	2024-01-17 17:07:09	2024-01-17 17:18:39	AsleepCore	Asia/Singapore	+08:00
2024-01-18 06:07:24	2024-01-17 17:18:39	2024-01-17 17:30:39	Awake	Asia/Singapore	+08:00
2024-01-18 06:07:24	2024-01-17 17:30:39	2024-01-17 17:36:39	AsleepCore	Asia/Singapore	+08:00
2024-01-18 06:07:24	2024-01-17 17:36:39	2024-01-17 17:39:09	Awake	Asia/Singapore	+08:00
2024-01-18 06:07:24	2024-01-17 17:39:09	2024-01-17 17:41:09	AsleepCore	Asia/Singapore	+08:00
2024-01-18 06:07:24	2024-01-17 17:41:09	2024-01-17 17:41:39	Awake	Asia/Singapore	+08:00
2024-01-18 06:07:24	2024-01-17 17:41:39	2024-01-17 18:26:09	AsleepCore	Asia/Singapore	+08:00
2024-01-18 06:07:24	2024-01-17 18:26:09	2024-01-17 18:38:39	AsleepDeep	Asia/Singapore	+08:00
2024-01-18 06:07:24	2024-01-17 18:38:39	2024-01-17 18:40:09	AsleepCore	Asia/Singapore	+08:00
2024-01-18 06:07:24	2024-01-17 18:40:09	2024-01-17 18:41:09	Awake	Asia/Singapore	+08:00
2024-01-18 06:07:24	2024-01-17 18:41:09	2024-01-17 18:44:09	AsleepCore	Asia/Singapore	+08:00
2024-01-18 06:07:24	2024-01-17 18:44:09	2024-01-17 19:08:39	AsleepREM	Asia/Singapore	+08:00
2024-01-18 06:07:24	2024-01-17 19:08:39	2024-01-17 19:10:39	Awake	Asia/Singapore	+08:00
2024-01-18 06:07:24	2024-01-17 19:10:39	2024-01-17 19:12:39	AsleepCore	Asia/Singapore	+08:00
2024-01-18 06:07:24	2024-01-17 19:12:39	2024-01-17 19:14:09	Awake	Asia/Singapore	+08:00
2024-01-18 06:07:24	2024-01-17 19:14:09	2024-01-17 19:15:39	AsleepCore	Asia/Singapore	+08:00
2024-01-18 06:07:24	2024-01-17 19:15:39	2024-01-17 19:17:09	Awake	Asia/Singapore	+08:00
2024-01-18 06:07:24	2024-01-17 19:17:09	2024-01-17 19:48:09	AsleepCore	Asia/Singapore	+08:00
2024-01-18 06:07:24	2024-01-17 19:48:09	2024-01-17 19:48:39	Awake	Asia/Singapore	+08:00
2024-01-18 06:07:24	2024-01-17 19:48:39	2024-01-17 19:49:39	AsleepCore	Asia/Singapore	+08:00
2024-01-18 06:07:24	2024-01-17 19:49:39	2024-01-17 19:51:09	Awake	Asia/Singapore	+08:00
2024-01-18 06:07:24	2024-01-17 19:51:09	2024-01-17 20:06:09	AsleepCore	Asia/Singapore	+08:00
2024-01-18 06:07:24	2024-01-17 20:06:09	2024-01-17 20:24:09	AsleepREM	Asia/Singapore	+08:00
2024-01-18 06:07:24	2024-01-17 20:24:09	2024-01-17 20:30:09	Awake	Asia/Singapore	+08:00
2024-01-18 06:07:24	2024-01-17 20:30:09	2024-01-17 20:31:39	AsleepCore	Asia/Singapore	+08:00
2024-01-18 06:07:24	2024-01-17 20:31:39	2024-01-17 20:33:09	Awake	Asia/Singapore	+08:00
2024-01-18 06:07:24	2024-01-17 20:33:09	2024-01-17 21:00:09	AsleepCore	Asia/Singapore	+08:00
2024-01-18 06:07:24	2024-01-17 21:00:09	2024-01-17 21:01:09	Awake	Asia/Singapore	+08:00
2024-01-18 06:07:24	2024-01-17 21:01:09	2024-01-17 21:07:09	AsleepCore	Asia/Singapore	+08:00
2024-01-18 06:07:24	2024-01-17 21:07:09	2024-01-17 21:11:09	Awake	Asia/Singapore	+08:00
2024-01-18 06:07:24	2024-01-17 21:11:09	2024-01-17 21:33:09	AsleepCore	Asia/Singapore	+08:00
2024-01-18 06:07:24	2024-01-17 21:33:09	2024-01-17 21:33:39	Awake	Asia/Singapore	+08:00
2024-01-18 06:07:24	2024-01-17 21:33:39	2024-01-17 21:42:09	AsleepCore	Asia/Singapore	+08:00
2024-01-19 06:07:30	2024-01-18 14:16:19	2024-01-18 14:35:19	AsleepCore	Asia/Singapore	+08:00
2024-01-19 06:07:30	2024-01-18 14:35:19	2024-01-18 14:38:19	AsleepDeep	Asia/Singapore	+08:00
2024-01-19 06:07:30	2024-01-18 14:38:19	2024-01-18 14:56:19	AsleepCore	Asia/Singapore	+08:00
2024-01-19 06:07:30	2024-01-18 14:56:19	2024-01-18 14:57:19	Awake	Asia/Singapore	+08:00
2024-01-19 06:07:30	2024-01-18 14:57:19	2024-01-18 15:22:19	AsleepCore	Asia/Singapore	+08:00
2024-01-19 06:07:30	2024-01-18 15:22:19	2024-01-18 15:37:49	AsleepREM	Asia/Singapore	+08:00
2024-01-19 06:07:30	2024-01-18 15:37:49	2024-01-18 15:41:49	Awake	Asia/Singapore	+08:00
2024-01-19 06:07:30	2024-01-18 15:41:49	2024-01-18 16:12:49	AsleepCore	Asia/Singapore	+08:00
2024-01-19 06:07:30	2024-01-18 16:12:49	2024-01-18 16:20:49	AsleepDeep	Asia/Singapore	+08:00
2024-01-19 06:07:30	2024-01-18 16:20:49	2024-01-18 16:21:19	Awake	Asia/Singapore	+08:00
2024-01-19 06:07:30	2024-01-18 16:21:19	2024-01-18 16:45:49	AsleepCore	Asia/Singapore	+08:00
2024-01-19 06:07:30	2024-01-18 16:45:49	2024-01-18 16:46:19	Awake	Asia/Singapore	+08:00
2024-01-19 06:07:30	2024-01-18 16:46:19	2024-01-18 16:51:19	AsleepCore	Asia/Singapore	+08:00
2024-01-19 06:07:30	2024-01-18 16:51:19	2024-01-18 17:01:19	AsleepREM	Asia/Singapore	+08:00
2024-01-19 06:07:30	2024-01-18 17:01:19	2024-01-18 17:09:49	AsleepCore	Asia/Singapore	+08:00
2024-01-19 06:07:30	2024-01-18 17:09:49	2024-01-18 17:11:19	Awake	Asia/Singapore	+08:00
2024-01-19 06:07:30	2024-01-18 17:11:19	2024-01-18 17:18:49	AsleepCore	Asia/Singapore	+08:00
2024-01-19 06:07:30	2024-01-18 17:18:49	2024-01-18 17:19:49	Awake	Asia/Singapore	+08:00
2024-01-19 06:07:30	2024-01-18 17:19:49	2024-01-18 17:22:49	AsleepCore	Asia/Singapore	+08:00
2024-01-19 06:07:30	2024-01-18 17:22:49	2024-01-18 17:24:19	Awake	Asia/Singapore	+08:00
2024-01-19 06:07:30	2024-01-18 17:24:19	2024-01-18 17:29:19	AsleepCore	Asia/Singapore	+08:00
2024-01-19 06:07:30	2024-01-18 17:29:19	2024-01-18 17:30:49	Awake	Asia/Singapore	+08:00
2024-01-19 06:07:30	2024-01-18 17:30:49	2024-01-18 17:32:49	AsleepCore	Asia/Singapore	+08:00
2024-01-19 06:07:30	2024-01-18 17:32:49	2024-01-18 17:33:49	Awake	Asia/Singapore	+08:00
2024-01-19 06:07:30	2024-01-18 17:33:49	2024-01-18 17:59:19	AsleepCore	Asia/Singapore	+08:00
2024-01-19 06:07:30	2024-01-18 17:59:19	2024-01-18 18:00:49	Awake	Asia/Singapore	+08:00
2024-01-19 06:07:30	2024-01-18 18:00:49	2024-01-18 18:02:49	AsleepCore	Asia/Singapore	+08:00
2024-01-19 06:07:30	2024-01-18 18:02:49	2024-01-18 18:03:49	Awake	Asia/Singapore	+08:00
2024-01-19 06:07:30	2024-01-18 18:03:49	2024-01-18 18:15:19	AsleepCore	Asia/Singapore	+08:00
2024-01-19 06:07:30	2024-01-18 18:15:19	2024-01-18 18:25:49	AsleepREM	Asia/Singapore	+08:00
2024-01-19 06:07:30	2024-01-18 18:25:49	2024-01-18 18:27:19	Awake	Asia/Singapore	+08:00
2024-01-19 06:07:30	2024-01-18 18:27:19	2024-01-18 18:36:19	AsleepCore	Asia/Singapore	+08:00
2024-01-19 06:07:30	2024-01-18 18:36:19	2024-01-18 18:49:19	AsleepREM	Asia/Singapore	+08:00
2024-01-19 06:07:30	2024-01-18 18:49:19	2024-01-18 18:49:49	AsleepCore	Asia/Singapore	+08:00
2024-01-19 06:07:30	2024-01-18 18:49:49	2024-01-18 18:51:49	AsleepREM	Asia/Singapore	+08:00
2024-01-19 06:07:30	2024-01-18 18:51:49	2024-01-18 19:45:19	AsleepCore	Asia/Singapore	+08:00
2024-01-19 06:07:30	2024-01-18 19:45:19	2024-01-18 19:46:19	AsleepDeep	Asia/Singapore	+08:00
2024-01-19 06:07:30	2024-01-18 19:46:19	2024-01-18 19:57:19	AsleepCore	Asia/Singapore	+08:00
2024-01-19 06:07:30	2024-01-18 19:57:19	2024-01-18 19:57:49	Awake	Asia/Singapore	+08:00
2024-01-19 06:07:30	2024-01-18 19:57:49	2024-01-18 20:02:49	AsleepCore	Asia/Singapore	+08:00
2024-01-19 06:07:30	2024-01-18 20:02:49	2024-01-18 20:24:49	AsleepREM	Asia/Singapore	+08:00
2024-01-19 06:07:30	2024-01-18 20:24:49	2024-01-18 21:21:49	AsleepCore	Asia/Singapore	+08:00
2024-01-19 06:07:30	2024-01-18 21:21:49	2024-01-18 21:22:19	Awake	Asia/Singapore	+08:00
2024-01-19 06:07:30	2024-01-18 21:22:19	2024-01-18 21:29:49	AsleepCore	Asia/Singapore	+08:00
2024-01-20 06:29:22	2024-01-19 16:04:15	2024-01-19 16:20:45	AsleepCore	Asia/Singapore	+08:00
2024-01-20 06:29:22	2024-01-19 16:20:45	2024-01-19 16:53:45	AsleepDeep	Asia/Singapore	+08:00
2024-01-20 06:29:22	2024-01-19 16:53:45	2024-01-19 16:54:15	AsleepCore	Asia/Singapore	+08:00
2024-01-20 06:29:22	2024-01-19 16:54:15	2024-01-19 16:55:45	Awake	Asia/Singapore	+08:00
2024-01-20 06:29:22	2024-01-19 16:55:45	2024-01-19 17:45:45	AsleepCore	Asia/Singapore	+08:00
2024-01-20 06:29:22	2024-01-19 17:45:45	2024-01-19 17:50:15	AsleepDeep	Asia/Singapore	+08:00
2024-01-20 06:29:22	2024-01-19 17:50:15	2024-01-19 18:04:45	AsleepCore	Asia/Singapore	+08:00
2024-01-20 06:29:22	2024-01-19 18:04:45	2024-01-19 18:10:45	AsleepDeep	Asia/Singapore	+08:00
2024-01-20 06:29:22	2024-01-19 18:10:45	2024-01-19 18:11:15	AsleepCore	Asia/Singapore	+08:00
2024-01-20 06:29:22	2024-01-19 18:11:15	2024-01-19 18:14:15	Awake	Asia/Singapore	+08:00
2024-01-20 06:29:22	2024-01-19 18:14:15	2024-01-19 18:19:45	AsleepCore	Asia/Singapore	+08:00
2024-01-20 06:29:22	2024-01-19 18:19:45	2024-01-19 18:31:15	AsleepREM	Asia/Singapore	+08:00
2024-01-20 06:29:22	2024-01-19 18:31:15	2024-01-19 19:25:15	AsleepCore	Asia/Singapore	+08:00
2024-01-20 06:29:22	2024-01-19 19:25:15	2024-01-19 19:25:45	Awake	Asia/Singapore	+08:00
2024-01-20 06:29:22	2024-01-19 19:25:45	2024-01-19 19:41:45	AsleepCore	Asia/Singapore	+08:00
2024-01-20 06:29:22	2024-01-19 19:41:45	2024-01-19 20:09:15	AsleepREM	Asia/Singapore	+08:00
2024-01-20 06:29:22	2024-01-19 20:09:15	2024-01-19 20:47:15	AsleepCore	Asia/Singapore	+08:00
2024-01-20 06:29:22	2024-01-19 20:47:15	2024-01-19 20:55:15	AsleepDeep	Asia/Singapore	+08:00
2024-01-20 06:29:22	2024-01-19 20:55:15	2024-01-19 21:12:15	AsleepCore	Asia/Singapore	+08:00
2024-01-20 06:29:22	2024-01-19 21:12:15	2024-01-19 21:33:45	AsleepREM	Asia/Singapore	+08:00
2024-01-20 06:29:22	2024-01-19 21:33:45	2024-01-19 22:24:15	AsleepCore	Asia/Singapore	+08:00
2024-01-20 06:29:22	2024-01-19 22:24:15	2024-01-19 22:24:45	AsleepREM	Asia/Singapore	+08:00
2024-01-21 07:53:51	2024-01-20 16:56:01	2024-01-20 17:15:31	AsleepCore	Asia/Singapore	+08:00
2024-01-21 07:53:51	2024-01-20 17:15:31	2024-01-20 17:18:01	AsleepDeep	Asia/Singapore	+08:00
2024-01-21 07:53:51	2024-01-20 17:18:01	2024-01-20 17:35:01	AsleepCore	Asia/Singapore	+08:00
2024-01-21 07:53:51	2024-01-20 17:35:01	2024-01-20 17:37:31	Awake	Asia/Singapore	+08:00
2024-01-21 07:53:51	2024-01-20 17:37:31	2024-01-20 17:48:01	AsleepCore	Asia/Singapore	+08:00
2024-01-21 07:53:51	2024-01-20 17:48:01	2024-01-20 17:53:31	AsleepREM	Asia/Singapore	+08:00
2024-01-21 07:53:51	2024-01-20 17:53:31	2024-01-20 17:54:01	Awake	Asia/Singapore	+08:00
2024-01-21 07:53:51	2024-01-20 17:54:01	2024-01-20 17:57:01	AsleepCore	Asia/Singapore	+08:00
2024-01-21 07:53:51	2024-01-20 17:57:01	2024-01-20 18:00:01	AsleepREM	Asia/Singapore	+08:00
2024-01-21 07:53:51	2024-01-20 18:00:01	2024-01-20 18:19:01	AsleepCore	Asia/Singapore	+08:00
2024-01-21 07:53:51	2024-01-20 18:19:01	2024-01-20 18:19:31	Awake	Asia/Singapore	+08:00
2024-01-21 07:53:51	2024-01-20 18:19:31	2024-01-20 18:40:01	AsleepCore	Asia/Singapore	+08:00
2024-01-21 07:53:51	2024-01-20 18:40:01	2024-01-20 18:54:31	AsleepDeep	Asia/Singapore	+08:00
2024-01-21 07:53:51	2024-01-20 18:54:31	2024-01-20 19:18:31	AsleepCore	Asia/Singapore	+08:00
2024-01-21 07:53:51	2024-01-20 19:18:31	2024-01-20 19:20:01	Awake	Asia/Singapore	+08:00
2024-01-21 07:53:51	2024-01-20 19:20:01	2024-01-20 20:18:01	AsleepCore	Asia/Singapore	+08:00
2024-01-21 07:53:51	2024-01-20 20:18:01	2024-01-20 20:44:01	AsleepREM	Asia/Singapore	+08:00
2024-01-21 07:53:51	2024-01-20 20:44:01	2024-01-20 20:44:31	Awake	Asia/Singapore	+08:00
2024-01-21 07:53:51	2024-01-20 20:44:31	2024-01-20 20:45:31	AsleepCore	Asia/Singapore	+08:00
2024-01-21 07:53:51	2024-01-20 20:45:31	2024-01-20 20:53:31	AsleepREM	Asia/Singapore	+08:00
2024-01-21 07:53:51	2024-01-20 20:53:31	2024-01-20 21:52:31	AsleepCore	Asia/Singapore	+08:00
2024-01-21 07:53:51	2024-01-20 21:52:31	2024-01-20 21:59:31	AsleepREM	Asia/Singapore	+08:00
2024-01-21 07:53:51	2024-01-20 21:59:31	2024-01-20 23:24:01	AsleepCore	Asia/Singapore	+08:00
2024-01-21 07:53:51	2024-01-20 23:24:01	2024-01-20 23:25:31	Awake	Asia/Singapore	+08:00
2024-01-21 07:53:51	2024-01-20 23:25:31	2024-01-20 23:31:01	AsleepCore	Asia/Singapore	+08:00
2024-01-21 07:53:51	2024-01-20 23:31:01	2024-01-20 23:51:31	AsleepREM	Asia/Singapore	+08:00
2024-01-22 07:23:50	2024-01-21 16:00:11	2024-01-21 16:12:41	AsleepCore	Asia/Singapore	+08:00
2024-01-22 07:23:50	2024-01-21 16:12:41	2024-01-21 16:15:41	AsleepDeep	Asia/Singapore	+08:00
2024-01-22 07:23:50	2024-01-21 16:15:41	2024-01-21 16:16:11	AsleepCore	Asia/Singapore	+08:00
2024-01-22 07:23:50	2024-01-21 16:16:11	2024-01-21 16:16:41	Awake	Asia/Singapore	+08:00
2024-01-22 07:23:50	2024-01-21 16:16:41	2024-01-21 16:27:11	AsleepCore	Asia/Singapore	+08:00
2024-01-22 07:23:50	2024-01-21 16:27:11	2024-01-21 16:38:11	AsleepDeep	Asia/Singapore	+08:00
2024-01-22 07:23:50	2024-01-21 16:38:11	2024-01-21 16:38:41	AsleepCore	Asia/Singapore	+08:00
2024-01-22 07:23:50	2024-01-21 16:38:41	2024-01-21 16:39:11	Awake	Asia/Singapore	+08:00
2024-01-22 07:23:50	2024-01-21 16:39:11	2024-01-21 17:01:11	AsleepCore	Asia/Singapore	+08:00
2024-01-22 07:23:50	2024-01-21 17:01:11	2024-01-21 17:08:41	AsleepREM	Asia/Singapore	+08:00
2024-01-22 07:23:50	2024-01-21 17:08:41	2024-01-21 17:09:41	Awake	Asia/Singapore	+08:00
2024-01-22 07:23:50	2024-01-21 17:09:41	2024-01-21 17:32:11	AsleepCore	Asia/Singapore	+08:00
2024-01-22 07:23:50	2024-01-21 17:32:11	2024-01-21 17:37:11	AsleepDeep	Asia/Singapore	+08:00
2024-01-22 07:23:50	2024-01-21 17:37:11	2024-01-21 17:42:11	AsleepCore	Asia/Singapore	+08:00
2024-01-22 07:23:50	2024-01-21 17:42:11	2024-01-21 17:43:11	Awake	Asia/Singapore	+08:00
2024-01-22 07:23:50	2024-01-21 17:43:11	2024-01-21 18:11:11	AsleepCore	Asia/Singapore	+08:00
2024-01-22 07:23:50	2024-01-21 18:11:11	2024-01-21 18:11:41	Awake	Asia/Singapore	+08:00
2024-01-22 07:23:50	2024-01-21 18:11:41	2024-01-21 18:15:11	AsleepCore	Asia/Singapore	+08:00
2024-01-22 07:23:50	2024-01-21 18:15:11	2024-01-21 18:33:41	AsleepREM	Asia/Singapore	+08:00
2024-01-22 07:23:50	2024-01-21 18:33:41	2024-01-21 18:40:11	AsleepCore	Asia/Singapore	+08:00
2024-01-22 07:23:50	2024-01-21 18:40:11	2024-01-21 18:41:41	Awake	Asia/Singapore	+08:00
2024-01-22 07:23:50	2024-01-21 18:41:41	2024-01-21 18:43:11	AsleepCore	Asia/Singapore	+08:00
2024-01-22 07:23:50	2024-01-21 18:43:11	2024-01-21 18:44:11	Awake	Asia/Singapore	+08:00
2024-01-22 07:23:50	2024-01-21 18:44:11	2024-01-21 19:34:41	AsleepCore	Asia/Singapore	+08:00
2024-01-22 07:23:50	2024-01-21 19:34:41	2024-01-21 19:41:41	AsleepDeep	Asia/Singapore	+08:00
2024-01-22 07:23:50	2024-01-21 19:41:41	2024-01-21 19:43:11	AsleepCore	Asia/Singapore	+08:00
2024-01-22 07:23:50	2024-01-21 19:43:11	2024-01-21 19:46:11	AsleepDeep	Asia/Singapore	+08:00
2024-01-22 07:23:50	2024-01-21 19:46:11	2024-01-21 19:47:11	AsleepCore	Asia/Singapore	+08:00
2024-01-22 07:23:50	2024-01-21 19:47:11	2024-01-21 19:47:41	Awake	Asia/Singapore	+08:00
2024-01-22 07:23:50	2024-01-21 19:47:41	2024-01-21 20:00:41	AsleepCore	Asia/Singapore	+08:00
2024-01-22 07:23:50	2024-01-21 20:00:41	2024-01-21 20:02:11	AsleepREM	Asia/Singapore	+08:00
2024-01-22 07:23:50	2024-01-21 20:02:11	2024-01-21 20:23:11	AsleepCore	Asia/Singapore	+08:00
2024-01-22 07:23:50	2024-01-21 20:23:11	2024-01-21 20:23:41	Awake	Asia/Singapore	+08:00
2024-01-22 07:23:50	2024-01-21 20:23:41	2024-01-21 20:38:41	AsleepCore	Asia/Singapore	+08:00
2024-01-22 07:23:50	2024-01-21 20:38:41	2024-01-21 20:46:41	Awake	Asia/Singapore	+08:00
2024-01-22 07:23:50	2024-01-21 20:46:41	2024-01-21 20:47:41	AsleepCore	Asia/Singapore	+08:00
2024-01-22 07:23:50	2024-01-21 20:47:41	2024-01-21 20:50:11	Awake	Asia/Singapore	+08:00
2024-01-22 07:23:50	2024-01-21 20:50:11	2024-01-21 21:25:41	AsleepCore	Asia/Singapore	+08:00
2024-01-22 07:23:50	2024-01-21 21:25:41	2024-01-21 21:26:11	Awake	Asia/Singapore	+08:00
2024-01-22 07:23:50	2024-01-21 21:26:11	2024-01-21 21:34:11	AsleepCore	Asia/Singapore	+08:00
2024-01-22 07:23:50	2024-01-21 21:34:11	2024-01-21 21:34:41	Awake	Asia/Singapore	+08:00
2024-01-22 07:23:50	2024-01-21 21:34:41	2024-01-21 22:00:41	AsleepCore	Asia/Singapore	+08:00
2024-01-22 07:23:50	2024-01-21 22:00:41	2024-01-21 22:22:41	AsleepREM	Asia/Singapore	+08:00
2024-01-22 07:23:50	2024-01-21 22:22:41	2024-01-21 22:27:11	AsleepCore	Asia/Singapore	+08:00
2024-01-22 07:23:50	2024-01-21 22:27:11	2024-01-21 22:29:41	AsleepREM	Asia/Singapore	+08:00
2024-01-22 07:23:50	2024-01-21 22:29:41	2024-01-21 22:51:11	AsleepCore	Asia/Singapore	+08:00
2024-01-22 07:23:50	2024-01-21 22:51:11	2024-01-21 22:58:11	Awake	Asia/Singapore	+08:00
2024-01-22 07:23:50	2024-01-21 22:58:11	2024-01-21 23:03:41	AsleepCore	Asia/Singapore	+08:00
2024-01-23 06:14:28	2024-01-22 15:06:38	2024-01-22 15:17:08	AsleepCore	Asia/Singapore	+08:00
2024-01-23 06:14:28	2024-01-22 15:17:08	2024-01-22 15:39:38	AsleepDeep	Asia/Singapore	+08:00
2024-01-23 06:14:28	2024-01-22 15:39:38	2024-01-22 15:43:08	Awake	Asia/Singapore	+08:00
2024-01-23 06:14:28	2024-01-22 15:43:08	2024-01-22 16:14:38	AsleepCore	Asia/Singapore	+08:00
2024-01-23 06:14:28	2024-01-22 16:14:38	2024-01-22 16:21:38	AsleepDeep	Asia/Singapore	+08:00
2024-01-23 06:14:28	2024-01-22 16:21:38	2024-01-22 17:26:08	AsleepCore	Asia/Singapore	+08:00
2024-01-23 06:14:28	2024-01-22 17:26:08	2024-01-22 17:44:08	AsleepREM	Asia/Singapore	+08:00
2024-01-23 06:14:28	2024-01-22 17:44:08	2024-01-22 17:59:38	Awake	Asia/Singapore	+08:00
2024-01-23 06:14:28	2024-01-22 17:59:38	2024-01-22 18:00:38	AsleepCore	Asia/Singapore	+08:00
2024-01-23 06:14:28	2024-01-22 18:00:38	2024-01-22 18:01:38	Awake	Asia/Singapore	+08:00
2024-01-23 06:14:28	2024-01-22 18:01:38	2024-01-22 18:07:38	AsleepCore	Asia/Singapore	+08:00
2024-01-23 06:14:28	2024-01-22 18:07:38	2024-01-22 18:10:08	AsleepREM	Asia/Singapore	+08:00
2024-01-23 06:14:28	2024-01-22 18:10:08	2024-01-22 18:10:38	Awake	Asia/Singapore	+08:00
2024-01-23 06:14:28	2024-01-22 18:10:38	2024-01-22 18:12:38	AsleepCore	Asia/Singapore	+08:00
2024-01-23 06:14:28	2024-01-22 18:12:38	2024-01-22 18:13:38	Awake	Asia/Singapore	+08:00
2024-01-23 06:14:28	2024-01-22 18:13:38	2024-01-22 18:50:38	AsleepCore	Asia/Singapore	+08:00
2024-01-23 06:14:28	2024-01-22 18:50:38	2024-01-22 18:51:08	Awake	Asia/Singapore	+08:00
2024-01-23 06:14:28	2024-01-22 18:51:08	2024-01-22 19:12:08	AsleepCore	Asia/Singapore	+08:00
2024-01-23 06:14:28	2024-01-22 19:12:08	2024-01-22 19:12:38	Awake	Asia/Singapore	+08:00
2024-01-23 06:14:28	2024-01-22 19:12:38	2024-01-22 19:28:08	AsleepCore	Asia/Singapore	+08:00
2024-01-23 06:14:28	2024-01-22 19:28:08	2024-01-22 19:49:08	AsleepREM	Asia/Singapore	+08:00
2024-01-23 06:14:28	2024-01-22 19:49:08	2024-01-22 19:53:38	AsleepCore	Asia/Singapore	+08:00
2024-01-23 06:14:28	2024-01-22 19:53:38	2024-01-22 19:55:08	AsleepREM	Asia/Singapore	+08:00
2024-01-23 06:14:28	2024-01-22 19:55:08	2024-01-22 20:39:08	AsleepCore	Asia/Singapore	+08:00
2024-01-23 06:14:28	2024-01-22 20:39:08	2024-01-22 20:59:38	AsleepREM	Asia/Singapore	+08:00
2024-01-23 06:14:28	2024-01-22 20:59:38	2024-01-22 21:00:08	Awake	Asia/Singapore	+08:00
2024-01-23 06:14:28	2024-01-22 21:00:08	2024-01-22 21:55:08	AsleepCore	Asia/Singapore	+08:00
2024-01-23 06:14:28	2024-01-22 21:55:08	2024-01-22 21:59:08	AsleepREM	Asia/Singapore	+08:00
2024-01-23 06:14:28	2024-01-22 21:59:08	2024-01-22 22:01:38	Awake	Asia/Singapore	+08:00
2024-01-23 06:14:28	2024-01-22 22:01:38	2024-01-22 22:03:38	AsleepCore	Asia/Singapore	+08:00
2024-01-23 06:14:28	2024-01-22 22:03:38	2024-01-22 22:05:08	AsleepREM	Asia/Singapore	+08:00
2024-01-24 06:15:03	2024-01-23 16:49:28	2024-01-23 17:07:28	AsleepCore	Asia/Singapore	+08:00
2024-01-24 06:15:03	2024-01-23 17:07:28	2024-01-23 17:31:28	AsleepDeep	Asia/Singapore	+08:00
2024-01-24 06:15:03	2024-01-23 17:31:28	2024-01-23 17:32:28	Awake	Asia/Singapore	+08:00
2024-01-24 06:15:03	2024-01-23 17:32:28	2024-01-23 17:53:28	AsleepCore	Asia/Singapore	+08:00
2024-01-24 06:15:03	2024-01-23 17:53:28	2024-01-23 17:55:28	Awake	Asia/Singapore	+08:00
2024-01-24 06:15:03	2024-01-23 17:55:28	2024-01-23 17:58:58	AsleepCore	Asia/Singapore	+08:00
2024-01-24 06:15:03	2024-01-23 17:58:58	2024-01-23 17:59:28	Awake	Asia/Singapore	+08:00
2024-01-24 06:15:03	2024-01-23 17:59:28	2024-01-23 18:31:28	AsleepCore	Asia/Singapore	+08:00
2024-01-24 06:15:03	2024-01-23 18:31:28	2024-01-23 18:31:58	Awake	Asia/Singapore	+08:00
2024-01-24 06:15:03	2024-01-23 18:31:58	2024-01-23 18:50:28	AsleepCore	Asia/Singapore	+08:00
2024-01-24 06:15:03	2024-01-23 18:50:28	2024-01-23 18:50:58	Awake	Asia/Singapore	+08:00
2024-01-24 06:15:03	2024-01-23 18:50:58	2024-01-23 18:58:58	AsleepCore	Asia/Singapore	+08:00
2024-01-24 06:15:03	2024-01-23 18:58:58	2024-01-23 19:15:28	AsleepREM	Asia/Singapore	+08:00
2024-01-24 06:15:03	2024-01-23 19:15:28	2024-01-23 19:58:58	AsleepCore	Asia/Singapore	+08:00
2024-01-24 06:15:03	2024-01-23 19:58:58	2024-01-23 20:02:28	AsleepDeep	Asia/Singapore	+08:00
2024-01-24 06:15:03	2024-01-23 20:02:28	2024-01-23 20:03:28	AsleepCore	Asia/Singapore	+08:00
2024-01-24 06:15:03	2024-01-23 20:03:28	2024-01-23 20:03:58	Awake	Asia/Singapore	+08:00
2024-01-24 06:15:03	2024-01-23 20:03:58	2024-01-23 20:06:28	AsleepCore	Asia/Singapore	+08:00
2024-01-24 06:15:03	2024-01-23 20:06:28	2024-01-23 20:06:58	Awake	Asia/Singapore	+08:00
2024-01-24 06:15:03	2024-01-23 20:06:58	2024-01-23 20:14:58	AsleepCore	Asia/Singapore	+08:00
2024-01-24 06:15:03	2024-01-23 20:14:58	2024-01-23 20:35:28	AsleepREM	Asia/Singapore	+08:00
2024-01-24 06:15:03	2024-01-23 20:35:28	2024-01-23 20:35:58	AsleepCore	Asia/Singapore	+08:00
2024-01-24 06:15:03	2024-01-23 20:35:58	2024-01-23 20:36:28	Awake	Asia/Singapore	+08:00
2024-01-24 06:15:03	2024-01-23 20:36:28	2024-01-23 21:30:28	AsleepCore	Asia/Singapore	+08:00
2024-01-24 06:15:03	2024-01-23 21:30:28	2024-01-23 21:35:58	Awake	Asia/Singapore	+08:00
2024-01-24 06:15:03	2024-01-23 21:35:58	2024-01-23 21:45:28	AsleepCore	Asia/Singapore	+08:00
2024-01-24 06:15:03	2024-01-23 21:45:28	2024-01-23 21:51:58	AsleepREM	Asia/Singapore	+08:00
2024-01-24 06:15:03	2024-01-23 21:51:58	2024-01-23 21:53:28	Awake	Asia/Singapore	+08:00
2024-01-24 06:15:03	2024-01-23 21:53:28	2024-01-23 21:54:28	AsleepREM	Asia/Singapore	+08:00
2024-01-27 06:05:12	2024-01-26 15:13:32	2024-01-26 15:50:32	AsleepCore	Asia/Singapore	+08:00
2024-01-27 06:05:12	2024-01-26 15:50:32	2024-01-26 15:52:02	Awake	Asia/Singapore	+08:00
2024-01-27 06:05:12	2024-01-26 15:52:02	2024-01-26 15:54:32	AsleepCore	Asia/Singapore	+08:00
2024-01-27 06:05:12	2024-01-26 15:54:32	2024-01-26 15:55:32	Awake	Asia/Singapore	+08:00
2024-01-27 06:05:12	2024-01-26 15:55:32	2024-01-26 16:08:32	AsleepCore	Asia/Singapore	+08:00
2024-01-27 06:05:12	2024-01-26 16:08:32	2024-01-26 16:25:02	AsleepREM	Asia/Singapore	+08:00
2024-01-27 06:05:12	2024-01-26 16:25:02	2024-01-26 16:27:32	Awake	Asia/Singapore	+08:00
2024-01-27 06:05:12	2024-01-26 16:27:32	2024-01-26 16:30:32	AsleepCore	Asia/Singapore	+08:00
2024-01-27 06:05:12	2024-01-26 16:30:32	2024-01-26 16:33:32	Awake	Asia/Singapore	+08:00
2024-01-27 06:05:12	2024-01-26 16:33:32	2024-01-26 16:39:02	AsleepCore	Asia/Singapore	+08:00
2024-01-27 06:05:12	2024-01-26 16:39:02	2024-01-26 16:40:32	Awake	Asia/Singapore	+08:00
2024-01-27 06:05:12	2024-01-26 16:40:32	2024-01-26 17:00:32	AsleepCore	Asia/Singapore	+08:00
2024-01-27 06:05:12	2024-01-26 17:00:32	2024-01-26 17:03:32	AsleepDeep	Asia/Singapore	+08:00
2024-01-27 06:05:12	2024-01-26 17:03:32	2024-01-26 17:09:02	AsleepCore	Asia/Singapore	+08:00
2024-01-27 06:05:12	2024-01-26 17:09:02	2024-01-26 17:13:02	Awake	Asia/Singapore	+08:00
2024-01-27 06:05:12	2024-01-26 17:13:02	2024-01-26 17:18:02	AsleepCore	Asia/Singapore	+08:00
2024-01-27 06:05:12	2024-01-26 17:18:02	2024-01-26 17:23:32	Awake	Asia/Singapore	+08:00
2024-01-27 06:05:12	2024-01-26 17:23:32	2024-01-26 17:31:32	AsleepCore	Asia/Singapore	+08:00
2024-01-27 06:05:12	2024-01-26 17:31:32	2024-01-26 17:39:02	AsleepREM	Asia/Singapore	+08:00
2024-01-27 06:05:12	2024-01-26 17:39:02	2024-01-26 17:57:02	AsleepCore	Asia/Singapore	+08:00
2024-01-27 06:05:12	2024-01-26 17:57:02	2024-01-26 17:58:02	Awake	Asia/Singapore	+08:00
2024-01-27 06:05:12	2024-01-26 17:58:02	2024-01-26 18:02:32	AsleepCore	Asia/Singapore	+08:00
2024-01-27 06:05:12	2024-01-26 18:02:32	2024-01-26 18:07:32	Awake	Asia/Singapore	+08:00
2024-01-27 06:05:12	2024-01-26 18:07:32	2024-01-26 18:14:02	AsleepCore	Asia/Singapore	+08:00
2024-01-27 06:05:12	2024-01-26 18:14:02	2024-01-26 18:14:32	Awake	Asia/Singapore	+08:00
2024-01-27 06:05:12	2024-01-26 18:14:32	2024-01-26 18:20:32	AsleepCore	Asia/Singapore	+08:00
2024-01-27 06:05:12	2024-01-26 18:20:32	2024-01-26 18:21:02	Awake	Asia/Singapore	+08:00
2024-01-27 06:05:12	2024-01-26 18:21:02	2024-01-26 18:27:32	AsleepCore	Asia/Singapore	+08:00
2024-01-27 06:05:12	2024-01-26 18:27:32	2024-01-26 18:29:32	Awake	Asia/Singapore	+08:00
2024-01-27 06:05:12	2024-01-26 18:29:32	2024-01-26 18:54:32	AsleepCore	Asia/Singapore	+08:00
2024-01-27 06:05:12	2024-01-26 18:54:32	2024-01-26 19:10:32	AsleepDeep	Asia/Singapore	+08:00
2024-01-27 06:05:12	2024-01-26 19:10:32	2024-01-26 19:12:02	Awake	Asia/Singapore	+08:00
2024-01-27 06:05:12	2024-01-26 19:12:02	2024-01-26 19:21:02	AsleepCore	Asia/Singapore	+08:00
2024-01-27 06:05:12	2024-01-26 19:21:02	2024-01-26 19:31:02	AsleepREM	Asia/Singapore	+08:00
2024-01-27 06:05:12	2024-01-26 19:31:02	2024-01-26 19:33:02	Awake	Asia/Singapore	+08:00
2024-01-27 06:05:12	2024-01-26 19:33:02	2024-01-26 19:34:02	AsleepCore	Asia/Singapore	+08:00
2024-01-27 06:05:12	2024-01-26 19:34:02	2024-01-26 19:35:32	Awake	Asia/Singapore	+08:00
2024-01-27 06:05:12	2024-01-26 19:35:32	2024-01-26 19:41:02	AsleepCore	Asia/Singapore	+08:00
2024-01-27 06:05:12	2024-01-26 19:41:02	2024-01-26 19:41:32	Awake	Asia/Singapore	+08:00
2024-01-27 06:05:12	2024-01-26 19:41:32	2024-01-26 20:01:02	AsleepCore	Asia/Singapore	+08:00
2024-01-27 06:05:12	2024-01-26 20:01:02	2024-01-26 20:05:02	Awake	Asia/Singapore	+08:00
2024-01-27 06:05:12	2024-01-26 20:05:02	2024-01-26 20:21:32	AsleepCore	Asia/Singapore	+08:00
2024-01-27 06:05:12	2024-01-26 20:21:32	2024-01-26 20:22:02	Awake	Asia/Singapore	+08:00
2024-01-27 06:05:12	2024-01-26 20:22:02	2024-01-26 20:40:32	AsleepCore	Asia/Singapore	+08:00
2024-01-27 06:05:12	2024-01-26 20:40:32	2024-01-26 21:03:32	AsleepREM	Asia/Singapore	+08:00
2024-01-27 06:05:12	2024-01-26 21:03:32	2024-01-26 21:04:32	Awake	Asia/Singapore	+08:00
2024-01-27 06:05:12	2024-01-26 21:04:32	2024-01-26 21:07:32	AsleepCore	Asia/Singapore	+08:00
2024-01-27 06:05:12	2024-01-26 21:07:32	2024-01-26 21:11:02	AsleepREM	Asia/Singapore	+08:00
2024-01-27 06:05:12	2024-01-26 21:11:02	2024-01-26 21:51:02	AsleepCore	Asia/Singapore	+08:00
2024-01-27 06:05:12	2024-01-26 21:51:02	2024-01-26 21:56:32	Awake	Asia/Singapore	+08:00
2024-01-27 06:05:12	2024-01-26 21:56:32	2024-01-26 22:04:02	AsleepCore	Asia/Singapore	+08:00
2024-01-29 06:05:23	2024-01-28 18:15:21	2024-01-28 18:20:21	AsleepUnspecified	Asia/Singapore	+08:00
2024-01-29 06:05:23	2024-01-28 18:20:21	2024-01-28 18:23:21	Awake	Asia/Singapore	+08:00
2024-01-29 06:05:23	2024-01-28 18:23:21	2024-01-28 18:41:21	AsleepUnspecified	Asia/Singapore	+08:00
2024-01-29 06:05:23	2024-01-28 18:41:21	2024-01-28 18:45:51	Awake	Asia/Singapore	+08:00
2024-01-29 06:05:23	2024-01-28 18:45:51	2024-01-28 18:52:51	AsleepUnspecified	Asia/Singapore	+08:00
2024-01-29 06:05:23	2024-01-28 18:52:51	2024-01-28 18:59:21	Awake	Asia/Singapore	+08:00
2024-01-29 06:05:23	2024-01-28 18:59:21	2024-01-28 19:10:51	AsleepUnspecified	Asia/Singapore	+08:00
2024-01-29 06:05:23	2024-01-28 19:10:51	2024-01-28 19:12:21	Awake	Asia/Singapore	+08:00
2024-01-29 06:05:23	2024-01-28 19:12:21	2024-01-28 19:15:21	AsleepUnspecified	Asia/Singapore	+08:00
2024-01-29 06:05:23	2024-01-28 19:15:21	2024-01-28 19:17:51	Awake	Asia/Singapore	+08:00
2024-01-29 06:05:23	2024-01-28 19:17:51	2024-01-28 19:42:51	AsleepUnspecified	Asia/Singapore	+08:00
2024-01-30 05:42:11	2024-01-29 15:01:29	2024-01-29 15:15:29	AsleepCore	Asia/Singapore	+08:00
2024-01-30 05:42:11	2024-01-29 15:15:29	2024-01-29 15:28:59	AsleepDeep	Asia/Singapore	+08:00
2024-01-30 05:42:11	2024-01-29 15:28:59	2024-01-29 15:32:59	AsleepCore	Asia/Singapore	+08:00
2024-01-30 05:42:11	2024-01-29 15:32:59	2024-01-29 15:43:59	AsleepDeep	Asia/Singapore	+08:00
2024-01-30 05:42:11	2024-01-29 15:43:59	2024-01-29 15:46:29	AsleepCore	Asia/Singapore	+08:00
2024-01-30 05:42:11	2024-01-29 15:46:29	2024-01-29 15:54:29	AsleepREM	Asia/Singapore	+08:00
2024-01-30 05:42:11	2024-01-29 15:54:29	2024-01-29 16:03:29	AsleepCore	Asia/Singapore	+08:00
2024-01-30 05:42:11	2024-01-29 16:03:29	2024-01-29 16:04:29	Awake	Asia/Singapore	+08:00
2024-01-30 05:42:11	2024-01-29 16:04:29	2024-01-29 16:41:29	AsleepCore	Asia/Singapore	+08:00
2024-01-30 05:42:11	2024-01-29 16:41:29	2024-01-29 16:51:29	AsleepDeep	Asia/Singapore	+08:00
2024-01-30 05:42:11	2024-01-29 16:51:29	2024-01-29 16:52:29	AsleepCore	Asia/Singapore	+08:00
2024-01-30 05:42:11	2024-01-29 16:52:29	2024-01-29 16:57:29	Awake	Asia/Singapore	+08:00
2024-01-30 05:42:11	2024-01-29 16:57:29	2024-01-29 17:03:29	AsleepCore	Asia/Singapore	+08:00
2024-01-30 05:42:11	2024-01-29 17:03:29	2024-01-29 17:22:29	AsleepREM	Asia/Singapore	+08:00
2024-01-30 05:42:11	2024-01-29 17:22:29	2024-01-29 17:25:59	AsleepCore	Asia/Singapore	+08:00
2024-01-30 05:42:11	2024-01-29 17:25:59	2024-01-29 17:27:59	Awake	Asia/Singapore	+08:00
2024-01-30 05:42:11	2024-01-29 17:27:59	2024-01-29 18:21:59	AsleepCore	Asia/Singapore	+08:00
2024-01-30 05:42:11	2024-01-29 18:21:59	2024-01-29 18:42:59	AsleepREM	Asia/Singapore	+08:00
2024-01-30 05:42:11	2024-01-29 18:42:59	2024-01-29 19:51:59	AsleepCore	Asia/Singapore	+08:00
2024-01-30 05:42:11	2024-01-29 19:51:59	2024-01-29 19:52:29	Awake	Asia/Singapore	+08:00
2024-01-30 05:42:11	2024-01-29 19:52:29	2024-01-29 19:54:29	AsleepCore	Asia/Singapore	+08:00
2024-01-30 05:42:11	2024-01-29 19:54:29	2024-01-29 19:54:59	Awake	Asia/Singapore	+08:00
2024-01-30 05:42:11	2024-01-29 19:54:59	2024-01-29 20:00:29	AsleepCore	Asia/Singapore	+08:00
2024-01-30 05:42:11	2024-01-29 20:00:29	2024-01-29 20:17:59	AsleepREM	Asia/Singapore	+08:00
2024-01-30 05:42:11	2024-01-29 20:17:59	2024-01-29 20:18:29	Awake	Asia/Singapore	+08:00
2024-01-30 05:42:11	2024-01-29 20:18:29	2024-01-29 20:45:59	AsleepCore	Asia/Singapore	+08:00
2024-01-30 05:42:11	2024-01-29 20:45:59	2024-01-29 20:46:29	Awake	Asia/Singapore	+08:00
2024-01-30 05:42:11	2024-01-29 20:46:29	2024-01-29 20:49:29	AsleepCore	Asia/Singapore	+08:00
2024-01-30 05:42:11	2024-01-29 20:49:29	2024-01-29 20:53:29	Awake	Asia/Singapore	+08:00
2024-01-30 05:42:11	2024-01-29 20:53:29	2024-01-29 21:04:59	AsleepCore	Asia/Singapore	+08:00
2024-01-31 05:36:30	2024-01-30 16:12:12	2024-01-30 16:39:12	AsleepCore	Asia/Singapore	+08:00
2024-01-31 05:36:30	2024-01-30 16:39:12	2024-01-30 17:02:42	AsleepDeep	Asia/Singapore	+08:00
2024-01-31 05:36:30	2024-01-30 17:02:42	2024-01-30 17:04:42	AsleepCore	Asia/Singapore	+08:00
2024-01-31 05:36:30	2024-01-30 17:04:42	2024-01-30 17:07:42	AsleepREM	Asia/Singapore	+08:00
2024-01-31 05:36:30	2024-01-30 17:07:42	2024-01-30 17:28:42	AsleepCore	Asia/Singapore	+08:00
2024-01-31 05:36:30	2024-01-30 17:28:42	2024-01-30 17:30:12	Awake	Asia/Singapore	+08:00
2024-01-31 05:36:30	2024-01-30 17:30:12	2024-01-30 18:07:12	AsleepCore	Asia/Singapore	+08:00
2024-01-31 05:36:30	2024-01-30 18:07:12	2024-01-30 18:21:42	AsleepREM	Asia/Singapore	+08:00
2024-01-31 05:36:30	2024-01-30 18:21:42	2024-01-30 18:23:12	Awake	Asia/Singapore	+08:00
2024-01-31 05:36:30	2024-01-30 18:23:12	2024-01-30 18:35:12	AsleepCore	Asia/Singapore	+08:00
2024-01-31 05:36:30	2024-01-30 18:35:12	2024-01-30 18:36:12	Awake	Asia/Singapore	+08:00
2024-01-31 05:36:30	2024-01-30 18:36:12	2024-01-30 18:39:12	AsleepCore	Asia/Singapore	+08:00
2024-01-31 05:36:30	2024-01-30 18:39:12	2024-01-30 18:40:12	Awake	Asia/Singapore	+08:00
2024-01-31 05:36:30	2024-01-30 18:40:12	2024-01-30 19:37:42	AsleepCore	Asia/Singapore	+08:00
2024-01-31 05:36:30	2024-01-30 19:37:42	2024-01-30 19:38:12	Awake	Asia/Singapore	+08:00
2024-01-31 05:36:30	2024-01-30 19:38:12	2024-01-30 19:42:42	AsleepCore	Asia/Singapore	+08:00
2024-01-31 05:36:30	2024-01-30 19:42:42	2024-01-30 19:54:42	AsleepREM	Asia/Singapore	+08:00
2024-01-31 05:36:30	2024-01-30 19:54:42	2024-01-30 19:55:12	Awake	Asia/Singapore	+08:00
2024-01-31 05:36:30	2024-01-30 19:55:12	2024-01-30 19:56:12	AsleepCore	Asia/Singapore	+08:00
2024-01-31 05:36:30	2024-01-30 19:56:12	2024-01-30 19:57:12	Awake	Asia/Singapore	+08:00
2024-01-31 05:36:30	2024-01-30 19:57:12	2024-01-30 20:07:42	AsleepCore	Asia/Singapore	+08:00
2024-01-31 05:36:30	2024-01-30 20:07:42	2024-01-30 20:12:42	Awake	Asia/Singapore	+08:00
2024-01-31 05:36:30	2024-01-30 20:12:42	2024-01-30 20:17:42	AsleepCore	Asia/Singapore	+08:00
2024-01-31 05:36:30	2024-01-30 20:17:42	2024-01-30 20:20:42	Awake	Asia/Singapore	+08:00
2024-01-31 05:36:30	2024-01-30 20:20:42	2024-01-30 20:26:42	AsleepCore	Asia/Singapore	+08:00
2024-01-31 05:36:30	2024-01-30 20:26:42	2024-01-30 20:28:42	Awake	Asia/Singapore	+08:00
2024-01-31 05:36:30	2024-01-30 20:28:42	2024-01-30 20:32:12	AsleepCore	Asia/Singapore	+08:00
2024-02-01 06:25:22	2024-01-31 16:36:38	2024-01-31 17:13:38	AsleepCore	Asia/Singapore	+08:00
2024-02-01 06:25:22	2024-01-31 17:13:38	2024-01-31 17:18:38	AsleepDeep	Asia/Singapore	+08:00
2024-02-01 06:25:22	2024-01-31 17:18:38	2024-01-31 17:22:38	AsleepCore	Asia/Singapore	+08:00
2024-02-01 06:25:22	2024-01-31 17:22:38	2024-01-31 17:28:38	AsleepDeep	Asia/Singapore	+08:00
2024-02-01 06:25:22	2024-01-31 17:28:38	2024-01-31 17:32:38	AsleepCore	Asia/Singapore	+08:00
2024-02-01 06:25:22	2024-01-31 17:32:38	2024-01-31 17:46:08	AsleepDeep	Asia/Singapore	+08:00
2024-02-01 06:25:22	2024-01-31 17:46:08	2024-01-31 18:02:38	AsleepCore	Asia/Singapore	+08:00
2024-02-01 06:25:22	2024-01-31 18:02:38	2024-01-31 18:11:08	Awake	Asia/Singapore	+08:00
2024-02-01 06:25:22	2024-01-31 18:11:08	2024-01-31 18:14:38	AsleepCore	Asia/Singapore	+08:00
2024-02-01 06:25:22	2024-01-31 18:14:38	2024-01-31 18:15:38	Awake	Asia/Singapore	+08:00
2024-02-01 06:25:22	2024-01-31 18:15:38	2024-01-31 18:21:08	AsleepCore	Asia/Singapore	+08:00
2024-02-01 06:25:22	2024-01-31 18:21:08	2024-01-31 18:21:38	Awake	Asia/Singapore	+08:00
2024-02-01 06:25:22	2024-01-31 18:21:38	2024-01-31 18:25:38	AsleepCore	Asia/Singapore	+08:00
2024-02-01 06:25:22	2024-01-31 18:25:38	2024-01-31 18:26:38	Awake	Asia/Singapore	+08:00
2024-02-01 06:25:22	2024-01-31 18:26:38	2024-01-31 18:34:38	AsleepCore	Asia/Singapore	+08:00
2024-02-01 06:25:22	2024-01-31 18:34:38	2024-01-31 18:35:38	Awake	Asia/Singapore	+08:00
2024-02-01 06:25:22	2024-01-31 18:35:38	2024-01-31 19:03:08	AsleepCore	Asia/Singapore	+08:00
2024-02-01 06:25:22	2024-01-31 19:03:08	2024-01-31 19:11:38	AsleepREM	Asia/Singapore	+08:00
2024-02-01 06:25:22	2024-01-31 19:11:38	2024-01-31 19:14:38	AsleepCore	Asia/Singapore	+08:00
2024-02-01 06:25:22	2024-01-31 19:14:38	2024-01-31 19:16:08	AsleepREM	Asia/Singapore	+08:00
2024-02-01 06:25:22	2024-01-31 19:16:08	2024-01-31 19:23:38	AsleepCore	Asia/Singapore	+08:00
2024-02-01 06:25:22	2024-01-31 19:23:38	2024-01-31 19:24:38	Awake	Asia/Singapore	+08:00
2024-02-01 06:25:22	2024-01-31 19:24:38	2024-01-31 20:15:08	AsleepCore	Asia/Singapore	+08:00
2024-02-01 06:25:22	2024-01-31 20:15:08	2024-01-31 20:37:38	AsleepREM	Asia/Singapore	+08:00
2024-02-01 06:25:22	2024-01-31 20:37:38	2024-01-31 21:11:38	AsleepCore	Asia/Singapore	+08:00
2024-02-01 06:25:22	2024-01-31 21:11:38	2024-01-31 21:12:38	Awake	Asia/Singapore	+08:00
2024-02-01 06:25:22	2024-01-31 21:12:38	2024-01-31 21:31:38	AsleepCore	Asia/Singapore	+08:00
2024-02-01 06:25:22	2024-01-31 21:31:38	2024-01-31 22:02:08	AsleepREM	Asia/Singapore	+08:00
2024-02-03 08:35:16	2024-02-02 17:55:09	2024-02-02 18:02:39	AsleepCore	Asia/Singapore	+08:00
2024-02-03 08:35:16	2024-02-02 18:02:39	2024-02-02 18:03:39	Awake	Asia/Singapore	+08:00
2024-02-03 08:35:16	2024-02-02 18:03:39	2024-02-02 18:33:09	AsleepCore	Asia/Singapore	+08:00
2024-02-03 08:35:16	2024-02-02 18:33:09	2024-02-02 18:49:39	AsleepDeep	Asia/Singapore	+08:00
2024-02-03 08:35:16	2024-02-02 18:49:39	2024-02-02 18:57:09	AsleepCore	Asia/Singapore	+08:00
2024-02-03 08:35:16	2024-02-02 18:57:09	2024-02-02 19:09:09	AsleepDeep	Asia/Singapore	+08:00
2024-02-03 08:35:16	2024-02-02 19:09:09	2024-02-02 19:11:39	AsleepCore	Asia/Singapore	+08:00
2024-02-03 08:35:16	2024-02-02 19:11:39	2024-02-02 19:13:09	AsleepDeep	Asia/Singapore	+08:00
2024-02-03 08:35:16	2024-02-02 19:13:09	2024-02-02 19:26:39	AsleepCore	Asia/Singapore	+08:00
2024-02-03 08:35:16	2024-02-02 19:26:39	2024-02-02 19:28:39	Awake	Asia/Singapore	+08:00
2024-02-03 08:35:16	2024-02-02 19:28:39	2024-02-02 19:34:39	AsleepCore	Asia/Singapore	+08:00
2024-02-03 08:35:16	2024-02-02 19:34:39	2024-02-02 19:36:39	AsleepREM	Asia/Singapore	+08:00
2024-02-03 08:35:16	2024-02-02 19:36:39	2024-02-02 20:03:09	AsleepCore	Asia/Singapore	+08:00
2024-02-03 08:35:16	2024-02-02 20:03:09	2024-02-02 20:08:39	Awake	Asia/Singapore	+08:00
2024-02-03 08:35:16	2024-02-02 20:08:39	2024-02-02 20:14:09	AsleepCore	Asia/Singapore	+08:00
2024-02-03 08:35:16	2024-02-02 20:14:09	2024-02-02 20:15:39	Awake	Asia/Singapore	+08:00
2024-02-03 08:35:16	2024-02-02 20:15:39	2024-02-02 20:17:39	AsleepCore	Asia/Singapore	+08:00
2024-02-03 08:35:16	2024-02-02 20:17:39	2024-02-02 20:18:39	Awake	Asia/Singapore	+08:00
2024-02-03 08:35:16	2024-02-02 20:18:39	2024-02-02 20:54:39	AsleepCore	Asia/Singapore	+08:00
2024-02-03 08:35:16	2024-02-02 20:54:39	2024-02-02 20:55:39	AsleepREM	Asia/Singapore	+08:00
2024-02-03 08:35:16	2024-02-02 20:55:39	2024-02-02 20:56:39	AsleepCore	Asia/Singapore	+08:00
2024-02-03 08:35:16	2024-02-02 20:56:39	2024-02-02 21:17:09	AsleepREM	Asia/Singapore	+08:00
2024-02-03 08:35:16	2024-02-02 21:17:09	2024-02-02 22:22:39	AsleepCore	Asia/Singapore	+08:00
2024-02-03 08:35:16	2024-02-02 22:22:39	2024-02-02 22:27:09	Awake	Asia/Singapore	+08:00
2024-02-03 08:35:16	2024-02-02 22:27:09	2024-02-02 22:46:39	AsleepCore	Asia/Singapore	+08:00
2024-02-03 08:35:16	2024-02-02 22:46:39	2024-02-02 22:54:39	AsleepREM	Asia/Singapore	+08:00
2024-02-03 08:35:16	2024-02-02 22:54:39	2024-02-02 22:55:39	Awake	Asia/Singapore	+08:00
2024-02-03 08:35:16	2024-02-02 22:55:39	2024-02-02 23:09:39	AsleepCore	Asia/Singapore	+08:00
2024-02-03 08:35:16	2024-02-02 23:09:39	2024-02-02 23:10:09	Awake	Asia/Singapore	+08:00
2024-02-03 08:35:16	2024-02-02 23:10:09	2024-02-02 23:19:09	AsleepCore	Asia/Singapore	+08:00
2024-02-03 08:35:16	2024-02-02 23:19:09	2024-02-02 23:19:39	Awake	Asia/Singapore	+08:00
2024-02-03 08:35:16	2024-02-02 23:19:39	2024-02-02 23:24:39	AsleepCore	Asia/Singapore	+08:00
2024-02-03 08:35:16	2024-02-02 23:24:39	2024-02-02 23:26:09	Awake	Asia/Singapore	+08:00
2024-02-03 08:35:16	2024-02-02 23:26:09	2024-02-02 23:35:39	AsleepCore	Asia/Singapore	+08:00
2024-02-04 07:51:59	2024-02-03 14:56:17	2024-02-03 15:09:47	AsleepCore	Asia/Singapore	+08:00
2024-02-04 07:51:59	2024-02-03 15:09:47	2024-02-03 15:10:47	Awake	Asia/Singapore	+08:00
2024-02-04 07:51:59	2024-02-03 15:10:47	2024-02-03 15:18:17	AsleepCore	Asia/Singapore	+08:00
2024-02-04 07:51:59	2024-02-03 15:18:17	2024-02-03 15:19:17	Awake	Asia/Singapore	+08:00
2024-02-04 07:51:59	2024-02-03 15:19:17	2024-02-03 15:37:47	AsleepCore	Asia/Singapore	+08:00
2024-02-04 07:51:59	2024-02-03 15:37:47	2024-02-03 15:40:17	AsleepDeep	Asia/Singapore	+08:00
2024-02-04 07:51:59	2024-02-03 15:40:17	2024-02-03 15:46:47	AsleepCore	Asia/Singapore	+08:00
2024-02-04 07:51:59	2024-02-03 15:46:47	2024-02-03 15:58:17	AsleepREM	Asia/Singapore	+08:00
2024-02-04 07:51:59	2024-02-03 15:58:17	2024-02-03 16:01:47	Awake	Asia/Singapore	+08:00
2024-02-04 07:51:59	2024-02-03 16:01:47	2024-02-03 16:03:17	AsleepCore	Asia/Singapore	+08:00
2024-02-04 07:51:59	2024-02-03 16:03:17	2024-02-03 16:09:17	Awake	Asia/Singapore	+08:00
2024-02-04 07:51:59	2024-02-03 16:09:17	2024-02-03 16:38:17	AsleepCore	Asia/Singapore	+08:00
2024-02-04 07:51:59	2024-02-03 16:38:17	2024-02-03 16:39:17	Awake	Asia/Singapore	+08:00
2024-02-04 07:51:59	2024-02-03 16:39:17	2024-02-03 16:43:17	AsleepCore	Asia/Singapore	+08:00
2024-02-04 07:51:59	2024-02-03 16:43:17	2024-02-03 16:44:17	Awake	Asia/Singapore	+08:00
2024-02-04 07:51:59	2024-02-03 16:44:17	2024-02-03 16:47:17	AsleepCore	Asia/Singapore	+08:00
2024-02-04 07:51:59	2024-02-03 16:47:17	2024-02-03 16:48:47	Awake	Asia/Singapore	+08:00
2024-02-04 07:51:59	2024-02-03 16:48:47	2024-02-03 16:57:47	AsleepCore	Asia/Singapore	+08:00
2024-02-04 07:51:59	2024-02-03 16:57:47	2024-02-03 17:01:47	AsleepREM	Asia/Singapore	+08:00
2024-02-04 07:51:59	2024-02-03 17:01:47	2024-02-03 17:11:17	Awake	Asia/Singapore	+08:00
2024-02-04 07:51:59	2024-02-03 17:11:17	2024-02-03 17:32:47	AsleepCore	Asia/Singapore	+08:00
2024-02-04 07:51:59	2024-02-03 17:32:47	2024-02-03 17:37:47	Awake	Asia/Singapore	+08:00
2024-02-04 07:51:59	2024-02-03 17:37:47	2024-02-03 17:59:17	AsleepCore	Asia/Singapore	+08:00
2024-02-04 07:51:59	2024-02-03 17:59:17	2024-02-03 17:59:47	Awake	Asia/Singapore	+08:00
2024-02-04 07:51:59	2024-02-03 17:59:47	2024-02-03 18:04:47	AsleepCore	Asia/Singapore	+08:00
2024-02-04 07:51:59	2024-02-03 18:04:47	2024-02-03 18:26:17	AsleepREM	Asia/Singapore	+08:00
2024-02-04 07:51:59	2024-02-03 18:26:17	2024-02-03 19:32:47	AsleepCore	Asia/Singapore	+08:00
2024-02-04 07:51:59	2024-02-03 19:32:47	2024-02-03 19:36:17	AsleepDeep	Asia/Singapore	+08:00
2024-02-04 07:51:59	2024-02-03 19:36:17	2024-02-03 19:50:17	AsleepCore	Asia/Singapore	+08:00
2024-02-04 07:51:59	2024-02-03 19:50:17	2024-02-03 20:00:17	AsleepREM	Asia/Singapore	+08:00
2024-02-04 07:51:59	2024-02-03 20:00:17	2024-02-03 20:01:17	Awake	Asia/Singapore	+08:00
2024-02-04 07:51:59	2024-02-03 20:01:17	2024-02-03 20:04:17	AsleepCore	Asia/Singapore	+08:00
2024-02-04 07:51:59	2024-02-03 20:04:17	2024-02-03 20:04:47	AsleepREM	Asia/Singapore	+08:00
2024-02-04 07:51:59	2024-02-03 20:04:47	2024-02-03 21:09:17	AsleepCore	Asia/Singapore	+08:00
2024-02-04 07:51:59	2024-02-03 21:09:17	2024-02-03 21:37:17	AsleepREM	Asia/Singapore	+08:00
2024-02-04 07:51:59	2024-02-03 21:37:17	2024-02-03 21:39:17	AsleepCore	Asia/Singapore	+08:00
2024-02-04 07:51:59	2024-02-03 21:39:17	2024-02-03 21:40:17	Awake	Asia/Singapore	+08:00
2024-02-04 07:51:59	2024-02-03 21:40:17	2024-02-03 22:25:47	AsleepCore	Asia/Singapore	+08:00
2024-02-04 07:51:59	2024-02-03 22:25:47	2024-02-03 22:29:47	Awake	Asia/Singapore	+08:00
2024-02-04 07:51:59	2024-02-03 22:29:47	2024-02-03 22:34:17	AsleepCore	Asia/Singapore	+08:00
2024-02-04 07:51:59	2024-02-03 22:34:17	2024-02-03 22:51:17	AsleepREM	Asia/Singapore	+08:00
2024-02-04 07:51:59	2024-02-03 22:51:17	2024-02-03 23:47:47	AsleepCore	Asia/Singapore	+08:00
2024-02-05 06:12:27	2024-02-04 14:02:47	2024-02-04 14:16:47	AsleepCore	Asia/Singapore	+08:00
2024-02-05 06:12:27	2024-02-04 14:16:47	2024-02-04 14:35:17	AsleepDeep	Asia/Singapore	+08:00
2024-02-05 06:12:27	2024-02-04 14:35:17	2024-02-04 15:10:17	AsleepCore	Asia/Singapore	+08:00
2024-02-05 06:12:27	2024-02-04 15:10:17	2024-02-04 15:24:17	AsleepREM	Asia/Singapore	+08:00
2024-02-05 06:12:27	2024-02-04 15:24:17	2024-02-04 15:34:47	Awake	Asia/Singapore	+08:00
2024-02-05 06:12:27	2024-02-04 15:34:47	2024-02-04 15:41:47	AsleepCore	Asia/Singapore	+08:00
2024-02-05 06:12:27	2024-02-04 15:41:47	2024-02-04 15:45:47	Awake	Asia/Singapore	+08:00
2024-02-05 06:12:27	2024-02-04 15:45:47	2024-02-04 15:52:17	AsleepCore	Asia/Singapore	+08:00
2024-02-05 06:12:27	2024-02-04 15:52:17	2024-02-04 15:52:47	Awake	Asia/Singapore	+08:00
2024-02-05 06:12:27	2024-02-04 15:52:47	2024-02-04 15:53:47	AsleepCore	Asia/Singapore	+08:00
2024-02-05 06:12:27	2024-02-04 15:53:47	2024-02-04 15:54:47	Awake	Asia/Singapore	+08:00
2024-02-05 06:12:27	2024-02-04 15:54:47	2024-02-04 16:26:17	AsleepCore	Asia/Singapore	+08:00
2024-02-05 06:12:27	2024-02-04 16:26:17	2024-02-04 16:27:17	Awake	Asia/Singapore	+08:00
2024-02-05 06:12:27	2024-02-04 16:27:17	2024-02-04 16:29:17	AsleepCore	Asia/Singapore	+08:00
2024-02-05 06:12:27	2024-02-04 16:29:17	2024-02-04 16:32:47	Awake	Asia/Singapore	+08:00
2024-02-05 06:12:27	2024-02-04 16:32:47	2024-02-04 16:44:17	AsleepCore	Asia/Singapore	+08:00
2024-02-05 06:12:27	2024-02-04 16:44:17	2024-02-04 16:44:47	Awake	Asia/Singapore	+08:00
2024-02-05 06:12:27	2024-02-04 16:44:47	2024-02-04 17:39:17	AsleepCore	Asia/Singapore	+08:00
2024-02-05 06:12:27	2024-02-04 17:39:17	2024-02-04 18:03:17	AsleepREM	Asia/Singapore	+08:00
2024-02-05 06:12:27	2024-02-04 18:03:17	2024-02-04 18:04:17	Awake	Asia/Singapore	+08:00
2024-02-05 06:12:27	2024-02-04 18:04:17	2024-02-04 18:40:47	AsleepCore	Asia/Singapore	+08:00
2024-02-05 06:12:27	2024-02-04 18:40:47	2024-02-04 18:41:17	Awake	Asia/Singapore	+08:00
2024-02-05 06:12:27	2024-02-04 18:41:17	2024-02-04 18:42:47	AsleepCore	Asia/Singapore	+08:00
2024-02-05 06:12:27	2024-02-04 18:42:47	2024-02-04 18:44:17	Awake	Asia/Singapore	+08:00
2024-02-05 06:12:27	2024-02-04 18:44:17	2024-02-04 19:13:47	AsleepCore	Asia/Singapore	+08:00
2024-02-05 06:12:27	2024-02-04 19:13:47	2024-02-04 19:14:47	AsleepDeep	Asia/Singapore	+08:00
2024-02-05 06:12:27	2024-02-04 19:14:47	2024-02-04 19:17:47	AsleepCore	Asia/Singapore	+08:00
2024-02-05 06:12:27	2024-02-04 19:17:47	2024-02-04 19:24:47	AsleepDeep	Asia/Singapore	+08:00
2024-02-05 06:12:27	2024-02-04 19:24:47	2024-02-04 19:51:17	AsleepCore	Asia/Singapore	+08:00
2024-02-05 06:12:27	2024-02-04 19:51:17	2024-02-04 20:12:47	AsleepREM	Asia/Singapore	+08:00
2024-02-05 06:12:27	2024-02-04 20:12:47	2024-02-04 20:17:17	AsleepCore	Asia/Singapore	+08:00
2024-02-05 06:12:27	2024-02-04 20:17:17	2024-02-04 20:19:17	Awake	Asia/Singapore	+08:00
2024-02-05 06:12:27	2024-02-04 20:19:17	2024-02-04 20:20:47	AsleepCore	Asia/Singapore	+08:00
2024-02-05 06:12:27	2024-02-04 20:20:47	2024-02-04 20:21:47	Awake	Asia/Singapore	+08:00
2024-02-05 06:12:27	2024-02-04 20:21:47	2024-02-04 21:10:17	AsleepCore	Asia/Singapore	+08:00
2024-02-05 06:12:27	2024-02-04 21:10:17	2024-02-04 21:11:47	Awake	Asia/Singapore	+08:00
2024-02-05 06:12:27	2024-02-04 21:11:47	2024-02-04 21:23:17	AsleepCore	Asia/Singapore	+08:00
2024-02-05 06:12:27	2024-02-04 21:23:17	2024-02-04 21:48:47	AsleepREM	Asia/Singapore	+08:00
2024-02-05 06:12:27	2024-02-04 21:48:47	2024-02-04 21:59:17	AsleepCore	Asia/Singapore	+08:00
2024-02-05 06:12:27	2024-02-04 21:59:17	2024-02-04 22:03:47	Awake	Asia/Singapore	+08:00
2024-02-05 06:12:27	2024-02-04 22:03:47	2024-02-04 22:04:47	AsleepCore	Asia/Singapore	+08:00
2024-02-06 06:00:35	2024-02-05 15:09:10	2024-02-05 15:11:10	AsleepCore	Asia/Singapore	+08:00
2024-02-06 06:00:35	2024-02-05 15:11:10	2024-02-05 15:11:40	Awake	Asia/Singapore	+08:00
2024-02-06 06:00:35	2024-02-05 15:11:40	2024-02-05 15:38:10	AsleepCore	Asia/Singapore	+08:00
2024-02-06 06:00:35	2024-02-05 15:38:10	2024-02-05 15:53:40	AsleepDeep	Asia/Singapore	+08:00
2024-02-06 06:00:35	2024-02-05 15:53:40	2024-02-05 15:54:40	Awake	Asia/Singapore	+08:00
2024-02-06 06:00:35	2024-02-05 15:54:40	2024-02-05 16:03:40	AsleepCore	Asia/Singapore	+08:00
2024-02-06 06:00:35	2024-02-05 16:03:40	2024-02-05 16:16:10	AsleepREM	Asia/Singapore	+08:00
2024-02-06 06:00:35	2024-02-05 16:16:10	2024-02-05 16:17:40	Awake	Asia/Singapore	+08:00
2024-02-06 06:00:35	2024-02-05 16:17:40	2024-02-05 16:19:40	AsleepCore	Asia/Singapore	+08:00
2024-02-06 06:00:35	2024-02-05 16:19:40	2024-02-05 16:20:10	Awake	Asia/Singapore	+08:00
2024-02-06 06:00:35	2024-02-05 16:20:10	2024-02-05 16:30:10	AsleepCore	Asia/Singapore	+08:00
2024-02-06 06:00:35	2024-02-05 16:30:10	2024-02-05 16:32:10	Awake	Asia/Singapore	+08:00
2024-02-06 06:00:35	2024-02-05 16:32:10	2024-02-05 16:54:40	AsleepCore	Asia/Singapore	+08:00
2024-02-06 06:00:35	2024-02-05 16:54:40	2024-02-05 16:58:10	AsleepDeep	Asia/Singapore	+08:00
2024-02-06 06:00:35	2024-02-05 16:58:10	2024-02-05 17:03:40	AsleepCore	Asia/Singapore	+08:00
2024-02-06 06:00:35	2024-02-05 17:03:40	2024-02-05 17:06:10	Awake	Asia/Singapore	+08:00
2024-02-06 06:00:35	2024-02-05 17:06:10	2024-02-05 17:35:40	AsleepCore	Asia/Singapore	+08:00
2024-02-06 06:00:35	2024-02-05 17:35:40	2024-02-05 18:11:10	AsleepREM	Asia/Singapore	+08:00
2024-02-06 06:00:35	2024-02-05 18:11:10	2024-02-05 18:11:40	Awake	Asia/Singapore	+08:00
2024-02-06 06:00:35	2024-02-05 18:11:40	2024-02-05 18:42:40	AsleepCore	Asia/Singapore	+08:00
2024-02-06 06:00:35	2024-02-05 18:42:40	2024-02-05 18:48:40	AsleepDeep	Asia/Singapore	+08:00
2024-02-06 06:00:35	2024-02-05 18:48:40	2024-02-05 18:50:40	AsleepCore	Asia/Singapore	+08:00
2024-02-06 06:00:35	2024-02-05 18:50:40	2024-02-05 19:02:10	AsleepDeep	Asia/Singapore	+08:00
2024-02-06 06:00:35	2024-02-05 19:02:10	2024-02-05 19:49:10	AsleepCore	Asia/Singapore	+08:00
2024-02-06 06:00:35	2024-02-05 19:49:10	2024-02-05 19:49:40	AsleepREM	Asia/Singapore	+08:00
2024-02-06 06:00:35	2024-02-05 19:49:40	2024-02-05 19:51:10	AsleepCore	Asia/Singapore	+08:00
2024-02-06 06:00:35	2024-02-05 19:51:10	2024-02-05 20:09:40	AsleepREM	Asia/Singapore	+08:00
2024-02-06 06:00:35	2024-02-05 20:09:40	2024-02-05 20:12:10	Awake	Asia/Singapore	+08:00
2024-02-06 06:00:35	2024-02-05 20:12:10	2024-02-05 20:13:40	AsleepCore	Asia/Singapore	+08:00
2024-02-09 07:14:15	2024-02-08 14:36:52	2024-02-08 14:37:52	AsleepCore	Asia/Singapore	+08:00
2024-02-09 07:14:15	2024-02-08 14:37:52	2024-02-08 14:38:52	Awake	Asia/Singapore	+08:00
2024-02-09 07:14:15	2024-02-08 14:38:52	2024-02-08 14:56:52	AsleepCore	Asia/Singapore	+08:00
2024-02-09 07:14:15	2024-02-08 14:56:52	2024-02-08 15:03:52	AsleepDeep	Asia/Singapore	+08:00
2024-02-09 07:14:15	2024-02-08 15:03:52	2024-02-08 16:42:22	AsleepCore	Asia/Singapore	+08:00
2024-02-09 07:14:15	2024-02-08 16:42:22	2024-02-08 16:59:22	AsleepREM	Asia/Singapore	+08:00
2024-02-09 07:14:15	2024-02-08 16:59:22	2024-02-08 17:00:22	Awake	Asia/Singapore	+08:00
2024-02-09 07:14:15	2024-02-08 17:00:22	2024-02-08 18:13:52	AsleepCore	Asia/Singapore	+08:00
2024-02-09 07:14:15	2024-02-08 18:13:52	2024-02-08 18:15:22	AsleepDeep	Asia/Singapore	+08:00
2024-02-09 07:14:15	2024-02-08 18:15:22	2024-02-08 18:16:52	AsleepCore	Asia/Singapore	+08:00
2024-02-09 07:14:15	2024-02-08 18:16:52	2024-02-08 18:17:52	Awake	Asia/Singapore	+08:00
2024-02-09 07:14:15	2024-02-08 18:17:52	2024-02-08 18:21:52	AsleepCore	Asia/Singapore	+08:00
2024-02-09 07:14:15	2024-02-08 18:21:52	2024-02-08 18:38:52	AsleepREM	Asia/Singapore	+08:00
2024-02-09 07:14:15	2024-02-08 18:38:52	2024-02-08 19:16:22	AsleepCore	Asia/Singapore	+08:00
2024-02-09 07:14:15	2024-02-08 19:16:22	2024-02-08 19:17:22	Awake	Asia/Singapore	+08:00
2024-02-09 07:14:15	2024-02-08 19:17:22	2024-02-08 19:22:52	AsleepCore	Asia/Singapore	+08:00
2024-02-09 07:14:15	2024-02-08 19:22:52	2024-02-08 20:37:52	Awake	Asia/Singapore	+08:00
2024-02-09 07:14:15	2024-02-08 20:37:52	2024-02-08 20:40:22	AsleepCore	Asia/Singapore	+08:00
2024-02-09 07:14:15	2024-02-08 20:40:22	2024-02-08 21:08:22	Awake	Asia/Singapore	+08:00
2024-02-09 07:14:15	2024-02-08 21:08:22	2024-02-08 21:23:22	AsleepCore	Asia/Singapore	+08:00
2024-02-09 07:14:15	2024-02-08 21:23:22	2024-02-08 21:24:22	Awake	Asia/Singapore	+08:00
2024-02-09 07:14:15	2024-02-08 21:24:22	2024-02-08 21:53:52	AsleepCore	Asia/Singapore	+08:00
2024-02-09 07:14:15	2024-02-08 21:53:52	2024-02-08 21:55:22	Awake	Asia/Singapore	+08:00
2024-02-09 07:14:15	2024-02-08 21:55:22	2024-02-08 22:03:22	AsleepCore	Asia/Singapore	+08:00
2024-02-09 07:14:15	2024-02-08 22:03:22	2024-02-08 22:24:22	AsleepREM	Asia/Singapore	+08:00
2024-02-09 07:14:15	2024-02-08 22:24:22	2024-02-08 22:27:22	Awake	Asia/Singapore	+08:00
2024-02-09 07:14:15	2024-02-08 22:27:22	2024-02-08 22:58:52	AsleepCore	Asia/Singapore	+08:00
2024-02-10 06:16:55	2024-02-09 14:55:27	2024-02-09 15:09:57	AsleepCore	Asia/Singapore	+08:00
2024-02-10 06:16:55	2024-02-09 15:09:57	2024-02-09 15:31:27	AsleepDeep	Asia/Singapore	+08:00
2024-02-10 06:16:55	2024-02-09 15:31:27	2024-02-09 15:55:27	AsleepCore	Asia/Singapore	+08:00
2024-02-10 06:16:55	2024-02-09 15:55:27	2024-02-09 16:06:57	AsleepREM	Asia/Singapore	+08:00
2024-02-10 06:16:55	2024-02-09 16:06:57	2024-02-09 16:07:57	Awake	Asia/Singapore	+08:00
2024-02-10 06:16:55	2024-02-09 16:07:57	2024-02-09 16:11:57	AsleepCore	Asia/Singapore	+08:00
2024-02-10 06:16:55	2024-02-09 16:11:57	2024-02-09 16:18:57	AsleepREM	Asia/Singapore	+08:00
2024-02-10 06:16:55	2024-02-09 16:18:57	2024-02-09 16:19:57	Awake	Asia/Singapore	+08:00
2024-02-10 06:16:55	2024-02-09 16:19:57	2024-02-09 16:45:27	AsleepCore	Asia/Singapore	+08:00
2024-02-10 06:16:55	2024-02-09 16:45:27	2024-02-09 16:58:27	AsleepDeep	Asia/Singapore	+08:00
2024-02-10 06:16:55	2024-02-09 16:58:27	2024-02-09 17:01:57	AsleepCore	Asia/Singapore	+08:00
2024-02-10 06:16:55	2024-02-09 17:01:57	2024-02-09 17:02:27	Awake	Asia/Singapore	+08:00
2024-02-10 06:16:55	2024-02-09 17:02:27	2024-02-09 17:03:57	AsleepCore	Asia/Singapore	+08:00
2024-02-10 06:16:55	2024-02-09 17:03:57	2024-02-09 17:07:57	Awake	Asia/Singapore	+08:00
2024-02-10 06:16:55	2024-02-09 17:07:57	2024-02-09 17:10:27	AsleepCore	Asia/Singapore	+08:00
2024-02-10 06:16:55	2024-02-09 17:10:27	2024-02-09 17:12:27	Awake	Asia/Singapore	+08:00
2024-02-10 06:16:55	2024-02-09 17:12:27	2024-02-09 17:22:57	AsleepCore	Asia/Singapore	+08:00
2024-02-10 06:16:55	2024-02-09 17:22:57	2024-02-09 17:24:27	Awake	Asia/Singapore	+08:00
2024-02-10 06:16:55	2024-02-09 17:24:27	2024-02-09 17:30:57	AsleepCore	Asia/Singapore	+08:00
2024-02-10 06:16:55	2024-02-09 17:30:57	2024-02-09 17:40:57	AsleepREM	Asia/Singapore	+08:00
2024-02-10 06:16:55	2024-02-09 17:40:57	2024-02-09 17:43:27	Awake	Asia/Singapore	+08:00
2024-02-10 06:16:55	2024-02-09 17:43:27	2024-02-09 18:50:27	AsleepCore	Asia/Singapore	+08:00
2024-02-10 06:16:55	2024-02-09 18:50:27	2024-02-09 19:16:27	AsleepREM	Asia/Singapore	+08:00
2024-02-10 06:16:55	2024-02-09 19:16:27	2024-02-09 19:16:57	AsleepCore	Asia/Singapore	+08:00
2024-02-10 06:16:55	2024-02-09 19:16:57	2024-02-09 19:17:27	Awake	Asia/Singapore	+08:00
2024-02-10 06:16:55	2024-02-09 19:17:27	2024-02-09 19:41:57	AsleepCore	Asia/Singapore	+08:00
2024-02-10 06:16:55	2024-02-09 19:41:57	2024-02-09 19:49:57	AsleepDeep	Asia/Singapore	+08:00
2024-02-10 06:16:55	2024-02-09 19:49:57	2024-02-09 20:33:27	AsleepCore	Asia/Singapore	+08:00
2024-02-10 06:16:55	2024-02-09 20:33:27	2024-02-09 20:52:27	AsleepREM	Asia/Singapore	+08:00
2024-02-10 06:16:55	2024-02-09 20:52:27	2024-02-09 21:23:27	AsleepCore	Asia/Singapore	+08:00
2024-02-10 06:16:55	2024-02-09 21:23:27	2024-02-09 21:28:57	AsleepDeep	Asia/Singapore	+08:00
2024-02-10 06:16:55	2024-02-09 21:28:57	2024-02-09 22:00:57	AsleepCore	Asia/Singapore	+08:00
2024-02-10 06:16:55	2024-02-09 22:00:57	2024-02-09 22:11:57	AsleepREM	Asia/Singapore	+08:00
2024-02-11 07:40:16	2024-02-10 14:54:34	2024-02-10 15:21:34	AsleepCore	Asia/Singapore	+08:00
2024-02-11 07:40:16	2024-02-10 15:21:34	2024-02-10 15:26:34	AsleepDeep	Asia/Singapore	+08:00
2024-02-11 07:40:16	2024-02-10 15:26:34	2024-02-10 15:35:04	AsleepCore	Asia/Singapore	+08:00
2024-02-11 07:40:16	2024-02-10 15:35:04	2024-02-10 15:39:04	AsleepDeep	Asia/Singapore	+08:00
2024-02-11 07:40:16	2024-02-10 15:39:04	2024-02-10 15:39:34	AsleepCore	Asia/Singapore	+08:00
2024-02-11 07:40:16	2024-02-10 15:39:34	2024-02-10 15:41:34	Awake	Asia/Singapore	+08:00
2024-02-11 07:40:16	2024-02-10 15:41:34	2024-02-10 16:07:04	AsleepCore	Asia/Singapore	+08:00
2024-02-11 07:40:16	2024-02-10 16:07:04	2024-02-10 16:11:34	Awake	Asia/Singapore	+08:00
2024-02-11 07:40:16	2024-02-10 16:11:34	2024-02-10 16:28:34	AsleepCore	Asia/Singapore	+08:00
2024-02-11 07:40:16	2024-02-10 16:28:34	2024-02-10 16:30:34	Awake	Asia/Singapore	+08:00
2024-02-11 07:40:16	2024-02-10 16:30:34	2024-02-10 16:42:04	AsleepCore	Asia/Singapore	+08:00
2024-02-11 07:40:16	2024-02-10 16:42:04	2024-02-10 16:42:34	Awake	Asia/Singapore	+08:00
2024-02-11 07:40:16	2024-02-10 16:42:34	2024-02-10 16:44:04	AsleepCore	Asia/Singapore	+08:00
2024-02-11 07:40:16	2024-02-10 16:44:04	2024-02-10 16:47:04	Awake	Asia/Singapore	+08:00
2024-02-11 07:40:16	2024-02-10 16:47:04	2024-02-10 17:09:34	AsleepCore	Asia/Singapore	+08:00
2024-02-11 07:40:16	2024-02-10 17:09:34	2024-02-10 17:11:34	AsleepDeep	Asia/Singapore	+08:00
2024-02-11 07:40:16	2024-02-10 17:11:34	2024-02-10 17:20:34	AsleepCore	Asia/Singapore	+08:00
2024-02-11 07:40:16	2024-02-10 17:20:34	2024-02-10 17:37:04	AsleepREM	Asia/Singapore	+08:00
2024-02-11 07:40:16	2024-02-10 17:37:04	2024-02-10 17:38:04	Awake	Asia/Singapore	+08:00
2024-02-11 07:40:16	2024-02-10 17:38:04	2024-02-10 18:00:34	AsleepCore	Asia/Singapore	+08:00
2024-02-11 07:40:16	2024-02-10 18:00:34	2024-02-10 18:01:34	Awake	Asia/Singapore	+08:00
2024-02-11 07:40:16	2024-02-10 18:01:34	2024-02-10 18:25:34	AsleepCore	Asia/Singapore	+08:00
2024-02-11 07:40:16	2024-02-10 18:25:34	2024-02-10 18:31:04	AsleepDeep	Asia/Singapore	+08:00
2024-02-11 07:40:16	2024-02-10 18:31:04	2024-02-10 18:39:34	AsleepCore	Asia/Singapore	+08:00
2024-02-11 07:40:16	2024-02-10 18:39:34	2024-02-10 18:41:04	Awake	Asia/Singapore	+08:00
2024-02-11 07:40:16	2024-02-10 18:41:04	2024-02-10 18:50:04	AsleepCore	Asia/Singapore	+08:00
2024-02-11 07:40:16	2024-02-10 18:50:04	2024-02-10 19:04:34	AsleepREM	Asia/Singapore	+08:00
2024-02-11 07:40:16	2024-02-10 19:04:34	2024-02-10 19:05:04	Awake	Asia/Singapore	+08:00
2024-02-11 07:40:16	2024-02-10 19:05:04	2024-02-10 20:17:34	AsleepCore	Asia/Singapore	+08:00
2024-02-11 07:40:16	2024-02-10 20:17:34	2024-02-10 20:20:34	AsleepDeep	Asia/Singapore	+08:00
2024-02-11 07:40:16	2024-02-10 20:20:34	2024-02-10 20:27:34	AsleepCore	Asia/Singapore	+08:00
2024-02-11 07:40:16	2024-02-10 20:27:34	2024-02-10 20:29:04	AsleepDeep	Asia/Singapore	+08:00
2024-02-11 07:40:16	2024-02-10 20:29:04	2024-02-10 20:43:34	AsleepCore	Asia/Singapore	+08:00
2024-02-11 07:40:16	2024-02-10 20:43:34	2024-02-10 20:59:34	AsleepREM	Asia/Singapore	+08:00
2024-02-11 07:40:16	2024-02-10 20:59:34	2024-02-10 21:00:04	Awake	Asia/Singapore	+08:00
2024-02-11 07:40:16	2024-02-10 21:00:04	2024-02-10 21:11:34	AsleepCore	Asia/Singapore	+08:00
2024-02-11 07:40:16	2024-02-10 21:11:34	2024-02-10 21:13:04	Awake	Asia/Singapore	+08:00
2024-02-11 07:40:16	2024-02-10 21:13:04	2024-02-10 21:14:04	AsleepCore	Asia/Singapore	+08:00
2024-02-11 07:40:16	2024-02-10 21:14:04	2024-02-10 21:49:04	Awake	Asia/Singapore	+08:00
2024-02-11 07:40:16	2024-02-10 21:49:04	2024-02-10 21:56:34	AsleepCore	Asia/Singapore	+08:00
2024-02-11 07:40:16	2024-02-10 21:56:34	2024-02-10 22:03:04	Awake	Asia/Singapore	+08:00
2024-02-11 07:40:16	2024-02-10 22:03:04	2024-02-10 22:42:34	AsleepCore	Asia/Singapore	+08:00
2024-02-11 07:40:16	2024-02-10 22:42:34	2024-02-10 22:46:04	AsleepREM	Asia/Singapore	+08:00
2024-02-11 07:40:16	2024-02-10 22:46:04	2024-02-10 22:47:04	Awake	Asia/Singapore	+08:00
2024-02-11 07:40:16	2024-02-10 22:47:04	2024-02-10 23:38:34	AsleepCore	Asia/Singapore	+08:00
2024-02-13 06:14:26	2024-02-12 15:33:54	2024-02-12 15:47:24	AsleepCore	Asia/Singapore	+08:00
2024-02-13 06:14:26	2024-02-12 15:47:24	2024-02-12 15:47:54	Awake	Asia/Singapore	+08:00
2024-02-13 06:14:26	2024-02-12 15:47:54	2024-02-12 16:05:24	AsleepCore	Asia/Singapore	+08:00
2024-02-13 06:14:26	2024-02-12 16:05:24	2024-02-12 16:06:54	Awake	Asia/Singapore	+08:00
2024-02-13 06:14:26	2024-02-12 16:06:54	2024-02-12 16:18:24	AsleepCore	Asia/Singapore	+08:00
2024-02-13 06:14:26	2024-02-12 16:18:24	2024-02-12 16:22:24	AsleepDeep	Asia/Singapore	+08:00
2024-02-13 06:14:26	2024-02-12 16:22:24	2024-02-12 16:42:24	AsleepCore	Asia/Singapore	+08:00
2024-02-13 06:14:26	2024-02-12 16:42:24	2024-02-12 16:43:54	Awake	Asia/Singapore	+08:00
2024-02-13 06:14:26	2024-02-12 16:43:54	2024-02-12 16:45:54	AsleepCore	Asia/Singapore	+08:00
2024-02-13 06:14:26	2024-02-12 16:45:54	2024-02-12 16:47:24	Awake	Asia/Singapore	+08:00
2024-02-13 06:14:26	2024-02-12 16:47:24	2024-02-12 16:49:24	AsleepCore	Asia/Singapore	+08:00
2024-02-13 06:14:26	2024-02-12 16:49:24	2024-02-12 16:49:54	Awake	Asia/Singapore	+08:00
2024-02-13 06:14:26	2024-02-12 16:49:54	2024-02-12 16:59:24	AsleepCore	Asia/Singapore	+08:00
2024-02-13 06:14:26	2024-02-12 16:59:24	2024-02-12 17:00:24	Awake	Asia/Singapore	+08:00
2024-02-13 06:14:26	2024-02-12 17:00:24	2024-02-12 17:29:24	AsleepCore	Asia/Singapore	+08:00
2024-02-13 06:14:26	2024-02-12 17:29:24	2024-02-12 17:30:24	Awake	Asia/Singapore	+08:00
2024-02-13 06:14:26	2024-02-12 17:30:24	2024-02-12 17:33:24	AsleepCore	Asia/Singapore	+08:00
2024-02-13 06:14:26	2024-02-12 17:33:24	2024-02-12 17:38:24	Awake	Asia/Singapore	+08:00
2024-02-13 06:14:26	2024-02-12 17:38:24	2024-02-12 17:41:54	AsleepCore	Asia/Singapore	+08:00
2024-02-13 06:14:26	2024-02-12 17:41:54	2024-02-12 17:43:24	Awake	Asia/Singapore	+08:00
2024-02-13 06:14:26	2024-02-12 17:43:24	2024-02-12 17:45:24	AsleepCore	Asia/Singapore	+08:00
2024-02-13 06:14:26	2024-02-12 17:45:24	2024-02-12 17:46:24	Awake	Asia/Singapore	+08:00
2024-02-13 06:14:26	2024-02-12 17:46:24	2024-02-12 18:04:54	AsleepCore	Asia/Singapore	+08:00
2024-02-13 06:14:26	2024-02-12 18:04:54	2024-02-12 18:14:24	AsleepREM	Asia/Singapore	+08:00
2024-02-13 06:14:26	2024-02-12 18:14:24	2024-02-12 18:15:54	Awake	Asia/Singapore	+08:00
2024-02-13 06:14:26	2024-02-12 18:15:54	2024-02-12 18:28:54	AsleepREM	Asia/Singapore	+08:00
2024-02-13 06:14:26	2024-02-12 18:28:54	2024-02-12 18:29:54	Awake	Asia/Singapore	+08:00
2024-02-13 06:14:26	2024-02-12 18:29:54	2024-02-12 19:02:24	AsleepCore	Asia/Singapore	+08:00
2024-02-13 06:14:26	2024-02-12 19:02:24	2024-02-12 19:09:24	AsleepDeep	Asia/Singapore	+08:00
2024-02-13 06:14:26	2024-02-12 19:09:24	2024-02-12 19:49:54	AsleepCore	Asia/Singapore	+08:00
2024-02-13 06:14:26	2024-02-12 19:49:54	2024-02-12 19:50:54	AsleepREM	Asia/Singapore	+08:00
2024-02-13 06:14:26	2024-02-12 19:50:54	2024-02-12 19:51:54	AsleepCore	Asia/Singapore	+08:00
2024-02-13 06:14:26	2024-02-12 19:51:54	2024-02-12 20:10:24	AsleepREM	Asia/Singapore	+08:00
2024-02-13 06:14:26	2024-02-12 20:10:24	2024-02-12 20:11:24	AsleepCore	Asia/Singapore	+08:00
2024-02-13 06:14:26	2024-02-12 20:11:24	2024-02-12 20:14:24	AsleepREM	Asia/Singapore	+08:00
2024-02-13 06:14:26	2024-02-12 20:14:24	2024-02-12 20:44:24	AsleepCore	Asia/Singapore	+08:00
2024-02-13 06:14:26	2024-02-12 20:44:24	2024-02-12 20:45:24	AsleepDeep	Asia/Singapore	+08:00
2024-02-13 06:14:26	2024-02-12 20:45:24	2024-02-12 20:46:54	AsleepCore	Asia/Singapore	+08:00
2024-02-13 06:14:26	2024-02-12 20:46:54	2024-02-12 20:49:54	AsleepDeep	Asia/Singapore	+08:00
2024-02-13 06:14:26	2024-02-12 20:49:54	2024-02-12 20:50:54	AsleepCore	Asia/Singapore	+08:00
2024-02-13 06:14:26	2024-02-12 20:50:54	2024-02-12 20:51:24	Awake	Asia/Singapore	+08:00
2024-02-13 06:14:26	2024-02-12 20:51:24	2024-02-12 21:01:54	AsleepCore	Asia/Singapore	+08:00
2024-02-13 06:14:26	2024-02-12 21:01:54	2024-02-12 21:03:54	AsleepDeep	Asia/Singapore	+08:00
2024-02-13 06:14:26	2024-02-12 21:03:54	2024-02-12 21:09:54	AsleepCore	Asia/Singapore	+08:00
2024-02-13 06:14:26	2024-02-12 21:09:54	2024-02-12 21:11:54	AsleepDeep	Asia/Singapore	+08:00
2024-02-13 06:14:26	2024-02-12 21:11:54	2024-02-12 21:18:54	AsleepCore	Asia/Singapore	+08:00
2024-02-13 06:14:26	2024-02-12 21:18:54	2024-02-12 21:40:24	AsleepREM	Asia/Singapore	+08:00
2024-02-13 06:14:26	2024-02-12 21:40:24	2024-02-12 21:42:24	Awake	Asia/Singapore	+08:00
2024-02-13 06:14:26	2024-02-12 21:42:24	2024-02-12 21:56:24	AsleepCore	Asia/Singapore	+08:00
2024-02-13 06:14:26	2024-02-12 21:56:24	2024-02-12 21:57:54	Awake	Asia/Singapore	+08:00
2024-02-13 06:14:26	2024-02-12 21:57:54	2024-02-12 22:00:54	AsleepCore	Asia/Singapore	+08:00
2024-02-14 06:23:00	2024-02-13 15:46:01	2024-02-13 15:48:01	AsleepCore	Asia/Singapore	+08:00
2024-02-14 06:23:00	2024-02-13 15:48:01	2024-02-13 15:49:31	Awake	Asia/Singapore	+08:00
2024-02-14 06:23:00	2024-02-13 15:49:31	2024-02-13 16:03:01	AsleepCore	Asia/Singapore	+08:00
2024-02-14 06:23:00	2024-02-13 16:03:01	2024-02-13 16:28:31	AsleepDeep	Asia/Singapore	+08:00
2024-02-14 06:23:00	2024-02-13 16:28:31	2024-02-13 16:30:31	Awake	Asia/Singapore	+08:00
2024-02-14 06:23:00	2024-02-13 16:30:31	2024-02-13 16:45:31	AsleepCore	Asia/Singapore	+08:00
2024-02-14 06:23:00	2024-02-13 16:45:31	2024-02-13 16:46:01	AsleepDeep	Asia/Singapore	+08:00
2024-02-14 06:23:00	2024-02-13 16:46:01	2024-02-13 16:51:31	AsleepCore	Asia/Singapore	+08:00
2024-02-14 06:23:00	2024-02-13 16:51:31	2024-02-13 16:54:01	Awake	Asia/Singapore	+08:00
2024-02-14 06:23:00	2024-02-13 16:54:01	2024-02-13 17:25:31	AsleepCore	Asia/Singapore	+08:00
2024-02-14 06:23:00	2024-02-13 17:25:31	2024-02-13 17:27:01	AsleepDeep	Asia/Singapore	+08:00
2024-02-14 06:23:00	2024-02-13 17:27:01	2024-02-13 17:28:31	AsleepCore	Asia/Singapore	+08:00
2024-02-14 06:23:00	2024-02-13 17:28:31	2024-02-13 17:29:01	Awake	Asia/Singapore	+08:00
2024-02-14 06:23:00	2024-02-13 17:29:01	2024-02-13 17:34:31	AsleepCore	Asia/Singapore	+08:00
2024-02-14 06:23:00	2024-02-13 17:34:31	2024-02-13 17:36:31	Awake	Asia/Singapore	+08:00
2024-02-14 06:23:00	2024-02-13 17:36:31	2024-02-13 17:41:31	AsleepCore	Asia/Singapore	+08:00
2024-02-14 06:23:00	2024-02-13 17:41:31	2024-02-13 17:56:31	AsleepREM	Asia/Singapore	+08:00
2024-02-14 06:23:00	2024-02-13 17:56:31	2024-02-13 17:57:31	Awake	Asia/Singapore	+08:00
2024-02-14 06:23:00	2024-02-13 17:57:31	2024-02-13 17:59:31	AsleepCore	Asia/Singapore	+08:00
2024-02-14 06:23:00	2024-02-13 17:59:31	2024-02-13 18:25:31	AsleepREM	Asia/Singapore	+08:00
2024-02-14 06:23:00	2024-02-13 18:25:31	2024-02-13 18:26:01	Awake	Asia/Singapore	+08:00
2024-02-14 06:23:00	2024-02-13 18:26:01	2024-02-13 19:05:01	AsleepCore	Asia/Singapore	+08:00
2024-02-14 06:23:00	2024-02-13 19:05:01	2024-02-13 19:13:31	AsleepDeep	Asia/Singapore	+08:00
2024-02-14 06:23:00	2024-02-13 19:13:31	2024-02-13 19:29:31	AsleepCore	Asia/Singapore	+08:00
2024-02-14 06:23:00	2024-02-13 19:29:31	2024-02-13 19:40:01	AsleepREM	Asia/Singapore	+08:00
2024-02-14 06:23:00	2024-02-13 19:40:01	2024-02-13 19:40:31	Awake	Asia/Singapore	+08:00
2024-02-14 06:23:00	2024-02-13 19:40:31	2024-02-13 20:56:01	AsleepCore	Asia/Singapore	+08:00
2024-02-14 06:23:00	2024-02-13 20:56:01	2024-02-13 21:13:01	AsleepREM	Asia/Singapore	+08:00
2024-02-14 06:23:00	2024-02-13 21:13:01	2024-02-13 21:15:01	AsleepCore	Asia/Singapore	+08:00
2024-02-14 06:23:00	2024-02-13 21:15:01	2024-02-13 21:20:01	AsleepREM	Asia/Singapore	+08:00
2024-02-14 06:23:00	2024-02-13 21:20:01	2024-02-13 22:02:31	AsleepCore	Asia/Singapore	+08:00
2024-02-15 06:06:39	2024-02-14 14:30:39	2024-02-14 15:09:09	AsleepCore	Asia/Singapore	+08:00
2024-02-15 06:06:39	2024-02-14 15:09:09	2024-02-14 15:10:39	Awake	Asia/Singapore	+08:00
2024-02-15 06:06:39	2024-02-14 15:10:39	2024-02-14 15:19:39	AsleepCore	Asia/Singapore	+08:00
2024-02-15 06:06:39	2024-02-14 15:19:39	2024-02-14 15:21:09	AsleepREM	Asia/Singapore	+08:00
2024-02-15 06:06:39	2024-02-14 15:21:09	2024-02-14 15:23:09	Awake	Asia/Singapore	+08:00
2024-02-15 06:06:39	2024-02-14 15:23:09	2024-02-14 15:24:39	AsleepCore	Asia/Singapore	+08:00
2024-02-15 06:06:39	2024-02-14 15:24:39	2024-02-14 15:27:09	Awake	Asia/Singapore	+08:00
2024-02-15 06:06:39	2024-02-14 15:27:09	2024-02-14 15:40:09	AsleepCore	Asia/Singapore	+08:00
2024-02-15 06:06:39	2024-02-14 15:40:09	2024-02-14 15:43:09	Awake	Asia/Singapore	+08:00
2024-02-15 06:06:39	2024-02-14 15:43:09	2024-02-14 15:47:39	AsleepCore	Asia/Singapore	+08:00
2024-02-15 06:06:39	2024-02-14 15:47:39	2024-02-14 15:49:39	Awake	Asia/Singapore	+08:00
2024-02-15 06:06:39	2024-02-14 15:49:39	2024-02-14 16:13:39	AsleepCore	Asia/Singapore	+08:00
2024-02-15 06:06:39	2024-02-14 16:13:39	2024-02-14 16:19:39	Awake	Asia/Singapore	+08:00
2024-02-15 06:06:39	2024-02-14 16:19:39	2024-02-14 16:27:09	AsleepCore	Asia/Singapore	+08:00
2024-02-15 06:06:39	2024-02-14 16:27:09	2024-02-14 16:33:09	AsleepREM	Asia/Singapore	+08:00
2024-02-15 06:06:39	2024-02-14 16:33:09	2024-02-14 16:34:09	Awake	Asia/Singapore	+08:00
2024-02-15 06:06:39	2024-02-14 16:34:09	2024-02-14 16:44:39	AsleepREM	Asia/Singapore	+08:00
2024-02-15 06:06:39	2024-02-14 16:44:39	2024-02-14 16:53:09	AsleepCore	Asia/Singapore	+08:00
2024-02-15 06:06:39	2024-02-14 16:53:09	2024-02-14 16:53:39	Awake	Asia/Singapore	+08:00
2024-02-15 06:06:39	2024-02-14 16:53:39	2024-02-14 17:58:39	AsleepCore	Asia/Singapore	+08:00
2024-02-15 06:06:39	2024-02-14 17:58:39	2024-02-14 17:59:39	Awake	Asia/Singapore	+08:00
2024-02-15 06:06:39	2024-02-14 17:59:39	2024-02-14 18:06:39	AsleepCore	Asia/Singapore	+08:00
2024-02-15 06:06:39	2024-02-14 18:06:39	2024-02-14 18:30:09	AsleepREM	Asia/Singapore	+08:00
2024-02-15 06:06:39	2024-02-14 18:30:09	2024-02-14 18:55:39	AsleepCore	Asia/Singapore	+08:00
2024-02-15 06:06:39	2024-02-14 18:55:39	2024-02-14 18:56:09	Awake	Asia/Singapore	+08:00
2024-02-15 06:06:39	2024-02-14 18:56:09	2024-02-14 19:27:09	AsleepCore	Asia/Singapore	+08:00
2024-02-15 06:06:39	2024-02-14 19:27:09	2024-02-14 19:42:09	AsleepDeep	Asia/Singapore	+08:00
2024-02-15 06:06:39	2024-02-14 19:42:09	2024-02-14 19:45:09	AsleepCore	Asia/Singapore	+08:00
2024-02-15 06:06:39	2024-02-14 19:45:09	2024-02-14 19:45:39	Awake	Asia/Singapore	+08:00
2024-02-15 06:06:39	2024-02-14 19:45:39	2024-02-14 19:53:09	AsleepCore	Asia/Singapore	+08:00
2024-02-15 06:06:39	2024-02-14 19:53:09	2024-02-14 20:17:39	AsleepREM	Asia/Singapore	+08:00
2024-02-15 06:06:39	2024-02-14 20:17:39	2024-02-14 21:18:09	AsleepCore	Asia/Singapore	+08:00
2024-02-15 06:06:39	2024-02-14 21:18:09	2024-02-14 21:23:39	AsleepREM	Asia/Singapore	+08:00
2024-02-15 06:06:39	2024-02-14 21:23:39	2024-02-14 21:24:39	Awake	Asia/Singapore	+08:00
2024-02-15 06:06:39	2024-02-14 21:24:39	2024-02-14 21:44:09	AsleepREM	Asia/Singapore	+08:00
2024-02-15 06:06:39	2024-02-14 21:44:09	2024-02-14 21:51:09	Awake	Asia/Singapore	+08:00
2024-02-15 06:06:39	2024-02-14 21:51:09	2024-02-14 21:53:09	AsleepCore	Asia/Singapore	+08:00
2024-02-16 06:14:23	2024-02-15 15:25:45	2024-02-15 16:02:45	AsleepCore	Asia/Singapore	+08:00
2024-02-16 06:14:23	2024-02-15 16:02:45	2024-02-15 16:15:45	AsleepDeep	Asia/Singapore	+08:00
2024-02-16 06:14:23	2024-02-15 16:15:45	2024-02-15 16:17:15	Awake	Asia/Singapore	+08:00
2024-02-16 06:14:23	2024-02-15 16:17:15	2024-02-15 16:36:45	AsleepCore	Asia/Singapore	+08:00
2024-02-16 06:14:23	2024-02-15 16:36:45	2024-02-15 16:45:45	AsleepDeep	Asia/Singapore	+08:00
2024-02-16 06:14:23	2024-02-15 16:45:45	2024-02-15 16:49:15	AsleepCore	Asia/Singapore	+08:00
2024-02-16 06:14:23	2024-02-15 16:49:15	2024-02-15 16:55:45	AsleepDeep	Asia/Singapore	+08:00
2024-02-16 06:14:23	2024-02-15 16:55:45	2024-02-15 16:56:15	AsleepCore	Asia/Singapore	+08:00
2024-02-16 06:14:23	2024-02-15 16:56:15	2024-02-15 17:04:45	Awake	Asia/Singapore	+08:00
2024-02-16 06:14:23	2024-02-15 17:04:45	2024-02-15 17:06:15	AsleepCore	Asia/Singapore	+08:00
2024-02-16 06:14:23	2024-02-15 17:06:15	2024-02-15 17:09:15	Awake	Asia/Singapore	+08:00
2024-02-16 06:14:23	2024-02-15 17:09:15	2024-02-15 17:29:45	AsleepCore	Asia/Singapore	+08:00
2024-02-16 06:14:23	2024-02-15 17:29:45	2024-02-15 17:31:15	Awake	Asia/Singapore	+08:00
2024-02-16 06:14:23	2024-02-15 17:31:15	2024-02-15 18:11:15	AsleepCore	Asia/Singapore	+08:00
2024-02-16 06:14:23	2024-02-15 18:11:15	2024-02-15 18:16:45	AsleepDeep	Asia/Singapore	+08:00
2024-02-16 06:14:23	2024-02-15 18:16:45	2024-02-15 18:35:45	AsleepCore	Asia/Singapore	+08:00
2024-02-16 06:14:23	2024-02-15 18:35:45	2024-02-15 18:36:15	Awake	Asia/Singapore	+08:00
2024-02-16 06:14:23	2024-02-15 18:36:15	2024-02-15 18:38:45	AsleepCore	Asia/Singapore	+08:00
2024-02-16 06:14:23	2024-02-15 18:38:45	2024-02-15 19:01:15	AsleepREM	Asia/Singapore	+08:00
2024-02-16 06:14:23	2024-02-15 19:01:15	2024-02-15 19:32:15	AsleepCore	Asia/Singapore	+08:00
2024-02-16 06:14:23	2024-02-15 19:32:15	2024-02-15 19:46:15	AsleepDeep	Asia/Singapore	+08:00
2024-02-16 06:14:23	2024-02-15 19:46:15	2024-02-15 19:59:15	AsleepCore	Asia/Singapore	+08:00
2024-02-16 06:14:23	2024-02-15 19:59:15	2024-02-15 20:35:15	AsleepREM	Asia/Singapore	+08:00
2024-02-16 06:14:23	2024-02-15 20:35:15	2024-02-15 20:35:45	Awake	Asia/Singapore	+08:00
2024-02-16 06:14:23	2024-02-15 20:35:45	2024-02-15 21:27:45	AsleepCore	Asia/Singapore	+08:00
2024-02-16 06:14:23	2024-02-15 21:27:45	2024-02-15 21:28:45	Awake	Asia/Singapore	+08:00
2024-02-16 06:14:23	2024-02-15 21:28:45	2024-02-15 21:44:15	AsleepCore	Asia/Singapore	+08:00
2024-02-16 06:14:23	2024-02-15 21:44:15	2024-02-15 21:49:15	AsleepREM	Asia/Singapore	+08:00
2024-02-18 06:05:41	2024-02-17 15:28:32	2024-02-17 15:50:32	AsleepCore	Asia/Singapore	+08:00
2024-02-18 06:05:41	2024-02-17 15:50:32	2024-02-17 16:18:32	AsleepDeep	Asia/Singapore	+08:00
2024-02-18 06:05:41	2024-02-17 16:18:32	2024-02-17 16:33:32	AsleepCore	Asia/Singapore	+08:00
2024-02-18 06:05:41	2024-02-17 16:33:32	2024-02-17 16:35:32	Awake	Asia/Singapore	+08:00
2024-02-18 06:05:41	2024-02-17 16:35:32	2024-02-17 16:39:02	AsleepCore	Asia/Singapore	+08:00
2024-02-18 06:05:41	2024-02-17 16:39:02	2024-02-17 16:46:02	Awake	Asia/Singapore	+08:00
2024-02-18 06:05:41	2024-02-17 16:46:02	2024-02-17 16:54:02	AsleepCore	Asia/Singapore	+08:00
2024-02-18 06:05:41	2024-02-17 16:54:02	2024-02-17 16:55:02	Awake	Asia/Singapore	+08:00
2024-02-18 06:05:41	2024-02-17 16:55:02	2024-02-17 16:59:02	AsleepCore	Asia/Singapore	+08:00
2024-02-18 06:05:41	2024-02-17 16:59:02	2024-02-17 16:59:32	Awake	Asia/Singapore	+08:00
2024-02-18 06:05:41	2024-02-17 16:59:32	2024-02-17 17:00:32	AsleepCore	Asia/Singapore	+08:00
2024-02-18 06:05:41	2024-02-17 17:00:32	2024-02-17 17:04:32	Awake	Asia/Singapore	+08:00
2024-02-18 06:05:41	2024-02-17 17:04:32	2024-02-17 17:09:02	AsleepCore	Asia/Singapore	+08:00
2024-02-18 06:05:41	2024-02-17 17:09:02	2024-02-17 17:10:02	Awake	Asia/Singapore	+08:00
2024-02-18 06:05:41	2024-02-17 17:10:02	2024-02-17 17:17:32	AsleepCore	Asia/Singapore	+08:00
2024-02-18 06:05:41	2024-02-17 17:17:32	2024-02-17 17:30:02	Awake	Asia/Singapore	+08:00
2024-02-18 06:05:41	2024-02-17 17:30:02	2024-02-17 17:54:32	AsleepCore	Asia/Singapore	+08:00
2024-02-18 06:05:41	2024-02-17 17:54:32	2024-02-17 17:56:02	Awake	Asia/Singapore	+08:00
2024-02-18 06:05:41	2024-02-17 17:56:02	2024-02-17 17:58:32	AsleepCore	Asia/Singapore	+08:00
2024-02-18 06:05:41	2024-02-17 17:58:32	2024-02-17 18:01:02	Awake	Asia/Singapore	+08:00
2024-02-18 06:05:41	2024-02-17 18:01:02	2024-02-17 18:06:02	AsleepCore	Asia/Singapore	+08:00
2024-02-18 06:05:41	2024-02-17 18:06:02	2024-02-17 18:07:32	Awake	Asia/Singapore	+08:00
2024-02-18 06:05:41	2024-02-17 18:07:32	2024-02-17 18:30:32	AsleepCore	Asia/Singapore	+08:00
2024-02-18 06:05:41	2024-02-17 18:30:32	2024-02-17 18:31:32	Awake	Asia/Singapore	+08:00
2024-02-18 06:05:41	2024-02-17 18:31:32	2024-02-17 18:42:32	AsleepCore	Asia/Singapore	+08:00
2024-02-18 06:05:41	2024-02-17 18:42:32	2024-02-17 18:45:02	AsleepDeep	Asia/Singapore	+08:00
2024-02-18 06:05:41	2024-02-17 18:45:02	2024-02-17 18:45:32	AsleepCore	Asia/Singapore	+08:00
2024-02-18 06:05:41	2024-02-17 18:45:32	2024-02-17 18:47:02	Awake	Asia/Singapore	+08:00
2024-02-18 06:05:41	2024-02-17 18:47:02	2024-02-17 19:07:32	AsleepCore	Asia/Singapore	+08:00
2024-02-18 06:05:41	2024-02-17 19:07:32	2024-02-17 19:22:02	AsleepREM	Asia/Singapore	+08:00
2024-02-18 06:05:41	2024-02-17 19:22:02	2024-02-17 19:23:02	AsleepCore	Asia/Singapore	+08:00
2024-02-18 06:05:41	2024-02-17 19:23:02	2024-02-17 19:26:02	AsleepREM	Asia/Singapore	+08:00
2024-02-18 06:05:41	2024-02-17 19:26:02	2024-02-17 19:31:32	AsleepCore	Asia/Singapore	+08:00
2024-02-18 06:05:41	2024-02-17 19:31:32	2024-02-17 19:32:02	Awake	Asia/Singapore	+08:00
2024-02-18 06:05:41	2024-02-17 19:32:02	2024-02-17 20:13:32	AsleepCore	Asia/Singapore	+08:00
2024-02-18 06:05:41	2024-02-17 20:13:32	2024-02-17 20:21:32	AsleepDeep	Asia/Singapore	+08:00
2024-02-18 06:05:41	2024-02-17 20:21:32	2024-02-17 20:28:32	AsleepCore	Asia/Singapore	+08:00
2024-02-18 06:05:41	2024-02-17 20:28:32	2024-02-17 20:41:02	AsleepREM	Asia/Singapore	+08:00
2024-02-18 06:05:41	2024-02-17 20:41:02	2024-02-17 20:42:02	Awake	Asia/Singapore	+08:00
2024-02-18 06:05:41	2024-02-17 20:42:02	2024-02-17 21:48:32	AsleepCore	Asia/Singapore	+08:00
2024-02-18 06:05:41	2024-02-17 21:48:32	2024-02-17 21:58:32	AsleepREM	Asia/Singapore	+08:00
2024-02-18 06:05:41	2024-02-17 21:58:32	2024-02-17 21:59:32	Awake	Asia/Singapore	+08:00
2024-02-18 06:05:41	2024-02-17 21:59:32	2024-02-17 22:01:32	AsleepREM	Asia/Singapore	+08:00
2024-02-19 06:06:26	2024-02-18 14:32:41	2024-02-18 14:57:11	AsleepCore	Asia/Singapore	+08:00
2024-02-19 06:06:26	2024-02-18 14:57:11	2024-02-18 15:02:11	AsleepDeep	Asia/Singapore	+08:00
2024-02-19 06:06:26	2024-02-18 15:02:11	2024-02-18 15:02:41	AsleepCore	Asia/Singapore	+08:00
2024-02-19 06:06:26	2024-02-18 15:02:41	2024-02-18 15:06:11	Awake	Asia/Singapore	+08:00
2024-02-19 06:06:26	2024-02-18 15:06:11	2024-02-18 15:45:41	AsleepCore	Asia/Singapore	+08:00
2024-02-19 06:06:26	2024-02-18 15:45:41	2024-02-18 15:58:41	AsleepREM	Asia/Singapore	+08:00
2024-02-19 06:06:26	2024-02-18 15:58:41	2024-02-18 16:02:11	Awake	Asia/Singapore	+08:00
2024-02-19 06:06:26	2024-02-18 16:02:11	2024-02-18 16:04:41	AsleepCore	Asia/Singapore	+08:00
2024-02-19 06:06:26	2024-02-18 16:04:41	2024-02-18 16:05:11	Awake	Asia/Singapore	+08:00
2024-02-19 06:06:26	2024-02-18 16:05:11	2024-02-18 16:06:41	AsleepCore	Asia/Singapore	+08:00
2024-02-19 06:06:26	2024-02-18 16:06:41	2024-02-18 16:07:11	Awake	Asia/Singapore	+08:00
2024-02-19 06:06:26	2024-02-18 16:07:11	2024-02-18 16:10:41	AsleepCore	Asia/Singapore	+08:00
2024-02-19 06:06:26	2024-02-18 16:10:41	2024-02-18 16:11:41	Awake	Asia/Singapore	+08:00
2024-02-19 06:06:26	2024-02-18 16:11:41	2024-02-18 16:17:41	AsleepCore	Asia/Singapore	+08:00
2024-02-19 06:06:26	2024-02-18 16:17:41	2024-02-18 16:18:11	Awake	Asia/Singapore	+08:00
2024-02-19 06:06:26	2024-02-18 16:18:11	2024-02-18 16:22:11	AsleepCore	Asia/Singapore	+08:00
2024-02-19 06:06:26	2024-02-18 16:22:11	2024-02-18 16:22:41	Awake	Asia/Singapore	+08:00
2024-02-19 06:06:26	2024-02-18 16:22:41	2024-02-18 16:27:11	AsleepCore	Asia/Singapore	+08:00
2024-02-19 06:06:26	2024-02-18 16:27:11	2024-02-18 16:34:11	Awake	Asia/Singapore	+08:00
2024-02-19 06:06:26	2024-02-18 16:34:11	2024-02-18 16:38:41	AsleepCore	Asia/Singapore	+08:00
2024-02-19 06:06:26	2024-02-18 16:38:41	2024-02-18 16:39:11	Awake	Asia/Singapore	+08:00
2024-02-19 06:06:26	2024-02-18 16:39:11	2024-02-18 17:03:11	AsleepCore	Asia/Singapore	+08:00
2024-02-19 06:06:26	2024-02-18 17:03:11	2024-02-18 17:03:41	Awake	Asia/Singapore	+08:00
2024-02-19 06:06:26	2024-02-18 17:03:41	2024-02-18 17:21:41	AsleepCore	Asia/Singapore	+08:00
2024-02-19 06:06:26	2024-02-18 17:21:41	2024-02-18 17:26:11	AsleepDeep	Asia/Singapore	+08:00
2024-02-19 06:06:26	2024-02-18 17:26:11	2024-02-18 17:31:11	AsleepCore	Asia/Singapore	+08:00
2024-02-19 06:06:26	2024-02-18 17:31:11	2024-02-18 17:36:11	AsleepDeep	Asia/Singapore	+08:00
2024-02-19 06:06:26	2024-02-18 17:36:11	2024-02-18 17:37:41	AsleepCore	Asia/Singapore	+08:00
2024-02-19 06:06:26	2024-02-18 17:37:41	2024-02-18 17:53:11	AsleepREM	Asia/Singapore	+08:00
2024-02-19 06:06:26	2024-02-18 17:53:11	2024-02-18 17:53:41	Awake	Asia/Singapore	+08:00
2024-02-19 06:06:26	2024-02-18 17:53:41	2024-02-18 18:00:11	AsleepREM	Asia/Singapore	+08:00
2024-02-19 06:06:26	2024-02-18 18:00:11	2024-02-18 18:10:11	AsleepCore	Asia/Singapore	+08:00
2024-02-19 06:06:26	2024-02-18 18:10:11	2024-02-18 18:18:11	Awake	Asia/Singapore	+08:00
2024-02-19 06:06:26	2024-02-18 18:18:11	2024-02-18 18:27:11	AsleepCore	Asia/Singapore	+08:00
2024-02-19 06:06:26	2024-02-18 18:27:11	2024-02-18 18:28:41	Awake	Asia/Singapore	+08:00
2024-02-19 06:06:26	2024-02-18 18:28:41	2024-02-18 19:18:41	AsleepCore	Asia/Singapore	+08:00
2024-02-19 06:06:26	2024-02-18 19:18:41	2024-02-18 19:32:41	AsleepREM	Asia/Singapore	+08:00
2024-02-19 06:06:26	2024-02-18 19:32:41	2024-02-18 19:34:11	Awake	Asia/Singapore	+08:00
2024-02-19 06:06:26	2024-02-18 19:34:11	2024-02-18 19:39:11	AsleepCore	Asia/Singapore	+08:00
2024-02-19 06:06:26	2024-02-18 19:39:11	2024-02-18 19:42:41	AsleepREM	Asia/Singapore	+08:00
2024-02-19 06:06:26	2024-02-18 19:42:41	2024-02-18 20:17:11	AsleepCore	Asia/Singapore	+08:00
2024-02-19 06:06:26	2024-02-18 20:17:11	2024-02-18 20:17:41	Awake	Asia/Singapore	+08:00
2024-02-19 06:06:26	2024-02-18 20:17:41	2024-02-18 20:19:41	AsleepCore	Asia/Singapore	+08:00
2024-02-19 06:06:26	2024-02-18 20:19:41	2024-02-18 20:20:11	Awake	Asia/Singapore	+08:00
2024-02-19 06:06:26	2024-02-18 20:20:11	2024-02-18 20:50:41	AsleepCore	Asia/Singapore	+08:00
2024-02-19 06:06:26	2024-02-18 20:50:41	2024-02-18 21:19:11	AsleepREM	Asia/Singapore	+08:00
2024-02-19 06:06:26	2024-02-18 21:19:11	2024-02-18 21:19:41	Awake	Asia/Singapore	+08:00
2024-02-19 06:06:26	2024-02-18 21:19:41	2024-02-18 22:01:11	AsleepCore	Asia/Singapore	+08:00
2024-02-21 06:13:53	2024-02-20 15:00:35	2024-02-20 15:14:05	AsleepCore	Asia/Singapore	+08:00
2024-02-21 06:13:53	2024-02-20 15:14:05	2024-02-20 15:22:05	AsleepDeep	Asia/Singapore	+08:00
2024-02-21 06:13:53	2024-02-20 15:22:05	2024-02-20 15:48:35	AsleepCore	Asia/Singapore	+08:00
2024-02-21 06:13:53	2024-02-20 15:48:35	2024-02-20 15:50:35	AsleepDeep	Asia/Singapore	+08:00
2024-02-21 06:13:53	2024-02-20 15:50:35	2024-02-20 15:51:05	AsleepCore	Asia/Singapore	+08:00
2024-02-21 06:13:53	2024-02-20 15:51:05	2024-02-20 15:53:05	Awake	Asia/Singapore	+08:00
2024-02-21 06:13:53	2024-02-20 15:53:05	2024-02-20 15:54:05	AsleepCore	Asia/Singapore	+08:00
2024-02-21 06:13:53	2024-02-20 15:54:05	2024-02-20 15:55:35	Awake	Asia/Singapore	+08:00
2024-02-21 06:13:53	2024-02-20 15:55:35	2024-02-20 16:24:35	AsleepCore	Asia/Singapore	+08:00
2024-02-21 06:13:53	2024-02-20 16:24:35	2024-02-20 16:25:35	Awake	Asia/Singapore	+08:00
2024-02-21 06:13:53	2024-02-20 16:25:35	2024-02-20 16:29:05	AsleepCore	Asia/Singapore	+08:00
2024-02-21 06:13:53	2024-02-20 16:29:05	2024-02-20 16:33:05	Awake	Asia/Singapore	+08:00
2024-02-21 06:13:53	2024-02-20 16:33:05	2024-02-20 16:45:35	AsleepCore	Asia/Singapore	+08:00
2024-02-21 06:13:53	2024-02-20 16:45:35	2024-02-20 16:46:05	Awake	Asia/Singapore	+08:00
2024-02-21 06:13:53	2024-02-20 16:46:05	2024-02-20 16:51:05	AsleepCore	Asia/Singapore	+08:00
2024-02-21 06:13:53	2024-02-20 16:51:05	2024-02-20 16:56:05	Awake	Asia/Singapore	+08:00
2024-02-21 06:13:53	2024-02-20 16:56:05	2024-02-20 16:59:35	AsleepCore	Asia/Singapore	+08:00
2024-02-21 06:13:53	2024-02-20 16:59:35	2024-02-20 17:00:35	Awake	Asia/Singapore	+08:00
2024-02-21 06:13:53	2024-02-20 17:00:35	2024-02-20 17:02:35	AsleepCore	Asia/Singapore	+08:00
2024-02-21 06:13:53	2024-02-20 17:02:35	2024-02-20 17:03:35	Awake	Asia/Singapore	+08:00
2024-02-21 06:13:53	2024-02-20 17:03:35	2024-02-20 17:05:35	AsleepCore	Asia/Singapore	+08:00
2024-02-21 06:13:53	2024-02-20 17:05:35	2024-02-20 17:10:35	Awake	Asia/Singapore	+08:00
2024-02-21 06:13:53	2024-02-20 17:10:35	2024-02-20 17:37:35	AsleepCore	Asia/Singapore	+08:00
2024-02-21 06:13:53	2024-02-20 17:37:35	2024-02-20 17:45:05	AsleepREM	Asia/Singapore	+08:00
2024-02-21 06:13:53	2024-02-20 17:45:05	2024-02-20 17:46:05	Awake	Asia/Singapore	+08:00
2024-02-21 06:13:53	2024-02-20 17:46:05	2024-02-20 17:48:35	AsleepREM	Asia/Singapore	+08:00
2024-02-21 06:13:53	2024-02-20 17:48:35	2024-02-20 17:50:05	Awake	Asia/Singapore	+08:00
2024-02-21 06:13:53	2024-02-20 17:50:05	2024-02-20 17:53:05	AsleepCore	Asia/Singapore	+08:00
2024-02-21 06:13:53	2024-02-20 17:53:05	2024-02-20 18:01:05	AsleepREM	Asia/Singapore	+08:00
2024-02-21 06:13:53	2024-02-20 18:01:05	2024-02-20 18:02:35	Awake	Asia/Singapore	+08:00
2024-02-21 06:13:53	2024-02-20 18:02:35	2024-02-20 18:38:35	AsleepCore	Asia/Singapore	+08:00
2024-02-21 06:13:53	2024-02-20 18:38:35	2024-02-20 18:40:05	Awake	Asia/Singapore	+08:00
2024-02-21 06:13:53	2024-02-20 18:40:05	2024-02-20 18:52:05	AsleepCore	Asia/Singapore	+08:00
2024-02-21 06:13:53	2024-02-20 18:52:05	2024-02-20 18:53:05	Awake	Asia/Singapore	+08:00
2024-02-21 06:13:53	2024-02-20 18:53:05	2024-02-20 19:02:35	AsleepCore	Asia/Singapore	+08:00
2024-02-21 06:13:53	2024-02-20 19:02:35	2024-02-20 19:04:05	Awake	Asia/Singapore	+08:00
2024-02-21 06:13:53	2024-02-20 19:04:05	2024-02-20 19:23:05	AsleepCore	Asia/Singapore	+08:00
2024-02-21 06:13:53	2024-02-20 19:23:05	2024-02-20 19:26:05	AsleepREM	Asia/Singapore	+08:00
2024-02-21 06:13:53	2024-02-20 19:26:05	2024-02-20 19:27:05	Awake	Asia/Singapore	+08:00
2024-02-21 06:13:53	2024-02-20 19:27:05	2024-02-20 19:45:35	AsleepREM	Asia/Singapore	+08:00
2024-02-21 06:13:53	2024-02-20 19:45:35	2024-02-20 19:47:35	Awake	Asia/Singapore	+08:00
2024-02-21 06:13:53	2024-02-20 19:47:35	2024-02-20 20:21:05	AsleepCore	Asia/Singapore	+08:00
2024-02-21 06:13:53	2024-02-20 20:21:05	2024-02-20 20:32:05	AsleepDeep	Asia/Singapore	+08:00
2024-02-21 06:13:53	2024-02-20 20:32:05	2024-02-20 20:41:35	AsleepCore	Asia/Singapore	+08:00
2024-02-21 06:13:53	2024-02-20 20:41:35	2024-02-20 21:05:05	AsleepREM	Asia/Singapore	+08:00
2024-02-21 06:13:53	2024-02-20 21:05:05	2024-02-20 21:05:35	Awake	Asia/Singapore	+08:00
2024-02-21 06:13:53	2024-02-20 21:05:35	2024-02-20 21:54:05	AsleepCore	Asia/Singapore	+08:00
2024-02-21 06:13:53	2024-02-20 21:54:05	2024-02-20 21:55:05	Awake	Asia/Singapore	+08:00
2024-02-21 06:13:53	2024-02-20 21:55:05	2024-02-20 22:03:35	AsleepCore	Asia/Singapore	+08:00
2024-02-21 06:13:53	2024-02-20 22:03:35	2024-02-20 22:05:05	AsleepREM	Asia/Singapore	+08:00
2024-02-22 06:09:29	2024-02-21 14:40:59	2024-02-21 14:58:29	AsleepCore	Asia/Singapore	+08:00
2024-02-22 06:09:29	2024-02-21 14:58:29	2024-02-21 15:20:29	AsleepDeep	Asia/Singapore	+08:00
2024-02-22 06:09:29	2024-02-21 15:20:29	2024-02-21 15:48:29	AsleepCore	Asia/Singapore	+08:00
2024-02-22 06:09:29	2024-02-21 15:48:29	2024-02-21 16:00:29	Awake	Asia/Singapore	+08:00
2024-02-22 06:09:29	2024-02-21 16:00:29	2024-02-21 16:09:29	AsleepCore	Asia/Singapore	+08:00
2024-02-22 06:09:29	2024-02-21 16:09:29	2024-02-21 16:10:59	Awake	Asia/Singapore	+08:00
2024-02-22 06:09:29	2024-02-21 16:10:59	2024-02-21 16:43:29	AsleepCore	Asia/Singapore	+08:00
2024-02-22 06:09:29	2024-02-21 16:43:29	2024-02-21 17:05:29	AsleepREM	Asia/Singapore	+08:00
2024-02-22 06:09:29	2024-02-21 17:05:29	2024-02-21 17:35:29	AsleepCore	Asia/Singapore	+08:00
2024-02-22 06:09:29	2024-02-21 17:35:29	2024-02-21 17:50:29	AsleepDeep	Asia/Singapore	+08:00
2024-02-22 06:09:29	2024-02-21 17:50:29	2024-02-21 17:50:59	AsleepCore	Asia/Singapore	+08:00
2024-02-22 06:09:29	2024-02-21 17:50:59	2024-02-21 17:51:29	Awake	Asia/Singapore	+08:00
2024-02-22 06:09:29	2024-02-21 17:51:29	2024-02-21 18:25:29	AsleepCore	Asia/Singapore	+08:00
2024-02-22 06:09:29	2024-02-21 18:25:29	2024-02-21 18:40:59	AsleepREM	Asia/Singapore	+08:00
2024-02-22 06:09:29	2024-02-21 18:40:59	2024-02-21 19:16:29	AsleepCore	Asia/Singapore	+08:00
2024-02-22 06:09:29	2024-02-21 19:16:29	2024-02-21 19:17:59	AsleepDeep	Asia/Singapore	+08:00
2024-02-22 06:09:29	2024-02-21 19:17:59	2024-02-21 19:25:59	AsleepCore	Asia/Singapore	+08:00
2024-02-22 06:09:29	2024-02-21 19:25:59	2024-02-21 19:29:29	AsleepDeep	Asia/Singapore	+08:00
2024-02-22 06:09:29	2024-02-21 19:29:29	2024-02-21 19:44:29	AsleepCore	Asia/Singapore	+08:00
2024-02-22 06:09:29	2024-02-21 19:44:29	2024-02-21 20:03:29	AsleepREM	Asia/Singapore	+08:00
2024-02-22 06:09:29	2024-02-21 20:03:29	2024-02-21 20:12:59	AsleepCore	Asia/Singapore	+08:00
2024-02-22 06:09:29	2024-02-21 20:12:59	2024-02-21 20:14:59	AsleepREM	Asia/Singapore	+08:00
2024-02-22 06:09:29	2024-02-21 20:14:59	2024-02-21 21:12:29	AsleepCore	Asia/Singapore	+08:00
2024-02-22 06:09:29	2024-02-21 21:12:29	2024-02-21 21:32:59	AsleepREM	Asia/Singapore	+08:00
2024-02-22 06:09:29	2024-02-21 21:32:59	2024-02-21 21:44:59	AsleepCore	Asia/Singapore	+08:00
2024-08-04 02:17:39	2024-08-03 12:31:48	2024-08-03 12:54:48	AsleepCore	Asia/Singapore	+08:00
2024-08-04 02:17:39	2024-08-03 12:54:48	2024-08-03 13:00:18	Awake	Asia/Singapore	+08:00
2024-08-04 02:17:39	2024-08-03 13:00:18	2024-08-03 13:14:18	AsleepCore	Asia/Singapore	+08:00
2024-08-04 02:17:39	2024-08-03 13:14:18	2024-08-03 13:20:48	Awake	Asia/Singapore	+08:00
2024-08-04 02:17:39	2024-08-03 13:20:48	2024-08-03 13:44:18	AsleepCore	Asia/Singapore	+08:00
2024-08-04 02:17:39	2024-08-03 13:44:18	2024-08-03 13:47:18	Awake	Asia/Singapore	+08:00
2024-08-04 02:17:39	2024-08-03 13:47:18	2024-08-03 14:08:48	AsleepCore	Asia/Singapore	+08:00
2024-08-04 02:17:39	2024-08-03 14:08:48	2024-08-03 14:10:18	Awake	Asia/Singapore	+08:00
2024-08-04 02:17:39	2024-08-03 14:10:18	2024-08-03 14:52:18	AsleepCore	Asia/Singapore	+08:00
2024-08-04 02:17:39	2024-08-03 14:52:18	2024-08-03 14:53:48	Awake	Asia/Singapore	+08:00
2024-08-04 02:17:39	2024-08-03 14:53:48	2024-08-03 15:11:18	AsleepCore	Asia/Singapore	+08:00
2024-08-04 02:17:39	2024-08-03 15:11:18	2024-08-03 15:11:48	AsleepREM	Asia/Singapore	+08:00
2024-08-04 02:17:39	2024-08-03 15:11:48	2024-08-03 15:16:18	AsleepCore	Asia/Singapore	+08:00
2024-08-04 02:17:39	2024-08-03 15:16:18	2024-08-03 15:16:48	AsleepREM	Asia/Singapore	+08:00
2024-08-04 02:17:39	2024-08-03 15:16:48	2024-08-03 15:17:18	AsleepCore	Asia/Singapore	+08:00
2024-08-04 02:17:39	2024-08-03 15:17:18	2024-08-03 15:18:18	Awake	Asia/Singapore	+08:00
2024-08-04 02:17:39	2024-08-03 15:18:18	2024-08-03 15:30:18	AsleepCore	Asia/Singapore	+08:00
2024-08-04 02:17:39	2024-08-03 15:30:18	2024-08-03 15:34:18	AsleepREM	Asia/Singapore	+08:00
2024-08-04 02:17:39	2024-08-03 15:34:18	2024-08-03 15:34:48	AsleepCore	Asia/Singapore	+08:00
2024-08-04 02:17:39	2024-08-03 15:34:48	2024-08-03 15:35:18	Awake	Asia/Singapore	+08:00
2024-08-04 02:17:39	2024-08-03 15:35:18	2024-08-03 15:39:18	AsleepCore	Asia/Singapore	+08:00
2024-08-04 02:17:39	2024-08-03 15:39:18	2024-08-03 15:40:18	Awake	Asia/Singapore	+08:00
2024-08-04 02:17:39	2024-08-03 15:40:18	2024-08-03 15:53:48	AsleepCore	Asia/Singapore	+08:00
2024-08-06 05:00:07	2024-08-05 12:58:30	2024-08-05 13:19:00	AsleepCore	Asia/Singapore	+08:00
2024-08-06 05:00:07	2024-08-05 13:19:00	2024-08-05 13:44:30	AsleepDeep	Asia/Singapore	+08:00
2024-08-06 05:00:07	2024-08-05 13:44:30	2024-08-05 14:09:00	AsleepCore	Asia/Singapore	+08:00
2024-08-06 05:00:07	2024-08-05 14:09:00	2024-08-05 14:10:00	Awake	Asia/Singapore	+08:00
2024-08-06 05:00:07	2024-08-05 14:10:00	2024-08-05 14:36:30	AsleepCore	Asia/Singapore	+08:00
2024-08-06 05:00:07	2024-08-05 14:36:30	2024-08-05 14:54:30	AsleepDeep	Asia/Singapore	+08:00
2024-08-06 05:00:07	2024-08-05 14:54:30	2024-08-05 15:00:30	AsleepCore	Asia/Singapore	+08:00
2024-08-06 05:00:07	2024-08-05 15:00:30	2024-08-05 15:15:30	AsleepREM	Asia/Singapore	+08:00
2024-08-06 05:00:07	2024-08-05 15:15:30	2024-08-05 15:16:00	Awake	Asia/Singapore	+08:00
2024-08-06 05:00:07	2024-08-05 15:16:00	2024-08-05 15:46:00	AsleepCore	Asia/Singapore	+08:00
2024-08-06 05:00:07	2024-08-05 15:46:00	2024-08-05 15:48:30	Awake	Asia/Singapore	+08:00
2024-08-06 05:00:07	2024-08-05 15:48:30	2024-08-05 16:15:30	AsleepCore	Asia/Singapore	+08:00
2024-08-06 05:00:07	2024-08-05 16:15:30	2024-08-05 16:29:30	AsleepREM	Asia/Singapore	+08:00
2024-08-06 05:00:07	2024-08-05 16:29:30	2024-08-05 17:12:00	AsleepCore	Asia/Singapore	+08:00
2024-08-06 05:00:07	2024-08-05 17:12:00	2024-08-05 17:56:30	Awake	Asia/Singapore	+08:00
2024-08-06 05:00:07	2024-08-05 17:56:30	2024-08-05 18:42:30	AsleepCore	Asia/Singapore	+08:00
2024-08-06 05:00:07	2024-08-05 18:42:30	2024-08-05 18:48:00	AsleepREM	Asia/Singapore	+08:00
2024-08-06 05:00:07	2024-08-05 18:48:00	2024-08-05 18:49:00	Awake	Asia/Singapore	+08:00
2024-08-06 05:00:07	2024-08-05 18:49:00	2024-08-05 18:50:00	AsleepCore	Asia/Singapore	+08:00
2024-08-06 05:00:07	2024-08-05 18:50:00	2024-08-05 19:05:30	AsleepREM	Asia/Singapore	+08:00
2024-08-06 05:00:07	2024-08-05 19:05:30	2024-08-05 19:16:30	AsleepCore	Asia/Singapore	+08:00
2024-08-06 05:00:07	2024-08-05 19:16:30	2024-08-05 19:17:30	Awake	Asia/Singapore	+08:00
2024-08-06 05:00:07	2024-08-05 19:17:30	2024-08-05 20:10:00	AsleepCore	Asia/Singapore	+08:00
2024-08-06 05:00:07	2024-08-05 20:10:00	2024-08-05 20:14:30	Awake	Asia/Singapore	+08:00
2024-08-06 05:00:07	2024-08-05 20:14:30	2024-08-05 20:34:00	AsleepCore	Asia/Singapore	+08:00
2024-08-06 05:00:07	2024-08-05 20:34:00	2024-08-05 20:34:30	Awake	Asia/Singapore	+08:00
2024-08-06 05:00:07	2024-08-05 20:34:30	2024-08-05 20:36:30	AsleepCore	Asia/Singapore	+08:00
2024-08-06 05:00:07	2024-08-05 20:36:30	2024-08-05 20:38:00	Awake	Asia/Singapore	+08:00
2024-08-06 05:00:07	2024-08-05 20:38:00	2024-08-05 20:44:30	AsleepCore	Asia/Singapore	+08:00
2024-08-06 05:00:07	2024-08-05 20:44:30	2024-08-05 20:46:00	Awake	Asia/Singapore	+08:00
2024-08-06 05:00:07	2024-08-05 20:46:00	2024-08-05 20:47:30	AsleepCore	Asia/Singapore	+08:00
2024-08-06 05:00:07	2024-08-05 20:47:30	2024-08-05 20:52:30	Awake	Asia/Singapore	+08:00
2024-08-06 05:00:07	2024-08-05 20:52:30	2024-08-05 20:58:30	AsleepCore	Asia/Singapore	+08:00
2024-08-07 05:06:47	2024-08-06 12:26:32	2024-08-06 12:55:02	AsleepCore	Asia/Singapore	+08:00
2024-08-07 05:06:47	2024-08-06 12:55:02	2024-08-06 13:15:32	AsleepDeep	Asia/Singapore	+08:00
2024-08-07 05:06:47	2024-08-06 13:15:32	2024-08-06 13:19:02	AsleepCore	Asia/Singapore	+08:00
2024-08-07 05:06:47	2024-08-06 13:19:02	2024-08-06 13:20:02	Awake	Asia/Singapore	+08:00
2024-08-07 05:06:47	2024-08-06 13:20:02	2024-08-06 13:38:32	AsleepCore	Asia/Singapore	+08:00
2024-08-07 05:06:47	2024-08-06 13:38:32	2024-08-06 13:42:02	Awake	Asia/Singapore	+08:00
2024-08-07 05:06:47	2024-08-06 13:42:02	2024-08-06 14:37:02	AsleepCore	Asia/Singapore	+08:00
2024-08-07 05:06:47	2024-08-06 14:37:02	2024-08-06 14:37:32	Awake	Asia/Singapore	+08:00
2024-08-07 05:06:47	2024-08-06 14:37:32	2024-08-06 14:44:02	AsleepCore	Asia/Singapore	+08:00
2024-08-07 05:06:47	2024-08-06 14:44:02	2024-08-06 15:01:32	AsleepREM	Asia/Singapore	+08:00
2024-08-07 05:06:47	2024-08-06 15:01:32	2024-08-06 15:02:32	Awake	Asia/Singapore	+08:00
2024-08-07 05:06:47	2024-08-06 15:02:32	2024-08-06 15:32:32	AsleepCore	Asia/Singapore	+08:00
2024-08-07 05:06:47	2024-08-06 15:32:32	2024-08-06 15:37:32	AsleepDeep	Asia/Singapore	+08:00
2024-08-07 05:06:47	2024-08-06 15:37:32	2024-08-06 15:44:32	AsleepCore	Asia/Singapore	+08:00
2024-08-07 05:06:47	2024-08-06 15:44:32	2024-08-06 15:45:32	Awake	Asia/Singapore	+08:00
2024-08-07 05:06:47	2024-08-06 15:45:32	2024-08-06 16:19:02	AsleepCore	Asia/Singapore	+08:00
2024-08-07 05:06:47	2024-08-06 16:19:02	2024-08-06 16:48:02	AsleepREM	Asia/Singapore	+08:00
2024-08-07 05:06:47	2024-08-06 16:48:02	2024-08-06 17:44:02	AsleepCore	Asia/Singapore	+08:00
2024-08-07 05:06:47	2024-08-06 17:44:02	2024-08-06 17:58:02	AsleepREM	Asia/Singapore	+08:00
2024-08-07 05:06:47	2024-08-06 17:58:02	2024-08-06 18:51:32	AsleepCore	Asia/Singapore	+08:00
2024-08-07 05:06:47	2024-08-06 18:51:32	2024-08-06 18:52:32	Awake	Asia/Singapore	+08:00
2024-08-07 05:06:47	2024-08-06 18:52:32	2024-08-06 19:02:32	AsleepCore	Asia/Singapore	+08:00
2024-08-07 05:06:47	2024-08-06 19:02:32	2024-08-06 19:14:32	AsleepREM	Asia/Singapore	+08:00
2024-08-08 04:49:26	2024-08-07 12:56:08	2024-08-07 13:15:38	AsleepCore	Asia/Singapore	+08:00
2024-08-08 04:49:26	2024-08-07 13:15:38	2024-08-07 13:32:08	AsleepDeep	Asia/Singapore	+08:00
2024-08-08 04:49:26	2024-08-07 13:32:08	2024-08-07 13:45:08	AsleepCore	Asia/Singapore	+08:00
2024-08-08 04:49:26	2024-08-07 13:45:08	2024-08-07 13:46:08	AsleepDeep	Asia/Singapore	+08:00
2024-08-08 04:49:26	2024-08-07 13:46:08	2024-08-07 13:56:08	AsleepCore	Asia/Singapore	+08:00
2024-08-08 04:49:26	2024-08-07 13:56:08	2024-08-07 13:58:08	AsleepDeep	Asia/Singapore	+08:00
2024-08-08 04:49:26	2024-08-07 13:58:08	2024-08-07 14:24:38	AsleepCore	Asia/Singapore	+08:00
2024-08-08 04:49:26	2024-08-07 14:24:38	2024-08-07 14:25:08	AsleepDeep	Asia/Singapore	+08:00
2024-08-08 04:49:26	2024-08-07 14:25:08	2024-08-07 14:40:08	AsleepCore	Asia/Singapore	+08:00
2024-08-08 04:49:26	2024-08-07 14:40:08	2024-08-07 14:57:08	AsleepDeep	Asia/Singapore	+08:00
2024-08-08 04:49:26	2024-08-07 14:57:08	2024-08-07 14:57:38	AsleepCore	Asia/Singapore	+08:00
2024-08-08 04:49:26	2024-08-07 14:57:38	2024-08-07 14:59:38	Awake	Asia/Singapore	+08:00
2024-08-08 04:49:26	2024-08-07 14:59:38	2024-08-07 15:08:38	AsleepCore	Asia/Singapore	+08:00
2024-08-08 04:49:26	2024-08-07 15:08:38	2024-08-07 15:26:38	AsleepREM	Asia/Singapore	+08:00
2024-08-08 04:49:26	2024-08-07 15:26:38	2024-08-07 16:38:38	AsleepCore	Asia/Singapore	+08:00
2024-08-08 04:49:26	2024-08-07 16:38:38	2024-08-07 16:59:38	AsleepREM	Asia/Singapore	+08:00
2024-08-08 04:49:26	2024-08-07 16:59:38	2024-08-07 17:46:38	AsleepCore	Asia/Singapore	+08:00
2024-08-08 04:49:26	2024-08-07 17:46:38	2024-08-07 17:47:38	AsleepDeep	Asia/Singapore	+08:00
2024-08-08 04:49:26	2024-08-07 17:47:38	2024-08-07 17:53:38	AsleepCore	Asia/Singapore	+08:00
2024-08-08 04:49:26	2024-08-07 17:53:38	2024-08-07 17:54:38	Awake	Asia/Singapore	+08:00
2024-08-08 04:49:26	2024-08-07 17:54:38	2024-08-07 18:19:08	AsleepCore	Asia/Singapore	+08:00
2024-08-08 04:49:26	2024-08-07 18:19:08	2024-08-07 18:32:38	AsleepREM	Asia/Singapore	+08:00
2024-08-08 04:49:26	2024-08-07 18:32:38	2024-08-07 18:33:08	Awake	Asia/Singapore	+08:00
2024-08-08 04:49:26	2024-08-07 18:33:08	2024-08-07 19:19:38	AsleepCore	Asia/Singapore	+08:00
2024-08-08 04:49:26	2024-08-07 19:19:38	2024-08-07 19:20:38	Awake	Asia/Singapore	+08:00
2024-08-08 04:49:26	2024-08-07 19:20:38	2024-08-07 19:21:38	AsleepCore	Asia/Singapore	+08:00
2024-08-08 04:49:26	2024-08-07 19:21:38	2024-08-07 19:23:08	Awake	Asia/Singapore	+08:00
2024-08-08 04:49:26	2024-08-07 19:23:08	2024-08-07 19:30:08	AsleepCore	Asia/Singapore	+08:00
2024-08-08 04:49:26	2024-08-07 19:30:08	2024-08-07 19:33:38	AsleepREM	Asia/Singapore	+08:00
2024-08-08 04:49:26	2024-08-07 19:33:38	2024-08-07 20:44:08	AsleepCore	Asia/Singapore	+08:00
2024-08-09 06:37:34	2024-08-08 14:20:17	2024-08-08 14:34:47	AsleepCore	Asia/Singapore	+08:00
2024-08-09 06:37:34	2024-08-08 14:34:47	2024-08-08 14:43:47	AsleepDeep	Asia/Singapore	+08:00
2024-08-09 06:37:34	2024-08-08 14:43:47	2024-08-08 14:50:47	AsleepCore	Asia/Singapore	+08:00
2024-08-09 06:37:34	2024-08-08 14:50:47	2024-08-08 14:53:47	AsleepDeep	Asia/Singapore	+08:00
2024-08-09 06:37:34	2024-08-08 14:53:47	2024-08-08 15:00:47	AsleepCore	Asia/Singapore	+08:00
2024-08-09 06:37:34	2024-08-08 15:00:47	2024-08-08 15:01:47	AsleepDeep	Asia/Singapore	+08:00
2024-08-09 06:37:34	2024-08-08 15:01:47	2024-08-08 15:25:47	AsleepCore	Asia/Singapore	+08:00
2024-08-09 06:37:34	2024-08-08 15:25:47	2024-08-08 15:35:47	AsleepDeep	Asia/Singapore	+08:00
2024-08-09 06:37:34	2024-08-08 15:35:47	2024-08-08 15:37:17	Awake	Asia/Singapore	+08:00
2024-08-09 06:37:34	2024-08-08 15:37:17	2024-08-08 15:50:47	AsleepCore	Asia/Singapore	+08:00
2024-08-09 06:37:34	2024-08-08 15:50:47	2024-08-08 16:03:17	AsleepDeep	Asia/Singapore	+08:00
2024-08-09 06:37:34	2024-08-08 16:03:17	2024-08-08 16:03:47	AsleepCore	Asia/Singapore	+08:00
2024-08-09 06:37:34	2024-08-08 16:03:47	2024-08-08 16:04:17	Awake	Asia/Singapore	+08:00
2024-08-09 06:37:34	2024-08-08 16:04:17	2024-08-08 16:17:47	AsleepCore	Asia/Singapore	+08:00
2024-08-09 06:37:34	2024-08-08 16:17:47	2024-08-08 16:18:47	Awake	Asia/Singapore	+08:00
2024-08-09 06:37:34	2024-08-08 16:18:47	2024-08-08 16:33:47	AsleepCore	Asia/Singapore	+08:00
2024-08-09 06:37:34	2024-08-08 16:33:47	2024-08-08 16:48:47	AsleepREM	Asia/Singapore	+08:00
2024-08-09 06:37:34	2024-08-08 16:48:47	2024-08-08 16:49:47	Awake	Asia/Singapore	+08:00
2024-08-09 06:37:34	2024-08-08 16:49:47	2024-08-08 17:35:47	AsleepCore	Asia/Singapore	+08:00
2024-08-09 06:37:34	2024-08-08 17:35:47	2024-08-08 17:49:47	AsleepDeep	Asia/Singapore	+08:00
2024-08-09 06:37:34	2024-08-08 17:49:47	2024-08-08 18:05:17	AsleepCore	Asia/Singapore	+08:00
2024-08-09 06:37:34	2024-08-08 18:05:17	2024-08-08 18:22:47	AsleepREM	Asia/Singapore	+08:00
2024-08-09 06:37:34	2024-08-08 18:22:47	2024-08-08 19:18:17	AsleepCore	Asia/Singapore	+08:00
2024-08-09 06:37:34	2024-08-08 19:18:17	2024-08-08 19:44:17	AsleepREM	Asia/Singapore	+08:00
2024-08-09 06:37:34	2024-08-08 19:44:17	2024-08-08 20:45:47	AsleepCore	Asia/Singapore	+08:00
2024-08-09 06:37:34	2024-08-08 20:45:47	2024-08-08 20:57:17	AsleepREM	Asia/Singapore	+08:00
2024-08-09 06:37:34	2024-08-08 20:57:17	2024-08-08 21:03:17	Awake	Asia/Singapore	+08:00
2024-08-09 06:37:34	2024-08-08 21:03:17	2024-08-08 21:07:47	AsleepCore	Asia/Singapore	+08:00
2024-08-09 06:37:34	2024-08-08 21:07:47	2024-08-08 21:08:47	Awake	Asia/Singapore	+08:00
2024-08-09 06:37:34	2024-08-08 21:08:47	2024-08-08 21:12:47	AsleepCore	Asia/Singapore	+08:00
2024-08-10 06:09:47	2024-08-09 14:06:21	2024-08-09 14:19:51	AsleepCore	Asia/Singapore	+08:00
2024-08-10 06:09:47	2024-08-09 14:19:51	2024-08-09 14:43:51	AsleepDeep	Asia/Singapore	+08:00
2024-08-10 06:09:47	2024-08-09 14:43:51	2024-08-09 14:58:21	AsleepCore	Asia/Singapore	+08:00
2024-08-10 06:09:47	2024-08-09 14:58:21	2024-08-09 15:13:21	AsleepREM	Asia/Singapore	+08:00
2024-08-10 06:09:47	2024-08-09 15:13:21	2024-08-09 15:14:51	Awake	Asia/Singapore	+08:00
2024-08-10 06:09:47	2024-08-09 15:14:51	2024-08-09 15:34:21	AsleepCore	Asia/Singapore	+08:00
2024-08-10 06:09:47	2024-08-09 15:34:21	2024-08-09 15:46:21	AsleepDeep	Asia/Singapore	+08:00
2024-08-10 06:09:47	2024-08-09 15:46:21	2024-08-09 16:16:21	AsleepCore	Asia/Singapore	+08:00
2024-08-10 06:09:47	2024-08-09 16:16:21	2024-08-09 16:27:51	AsleepDeep	Asia/Singapore	+08:00
2024-08-10 06:09:47	2024-08-09 16:27:51	2024-08-09 16:33:51	AsleepCore	Asia/Singapore	+08:00
2024-08-10 06:09:47	2024-08-09 16:33:51	2024-08-09 17:06:21	AsleepREM	Asia/Singapore	+08:00
2024-08-10 06:09:47	2024-08-09 17:06:21	2024-08-09 17:40:51	AsleepCore	Asia/Singapore	+08:00
2024-08-10 06:09:47	2024-08-09 17:40:51	2024-08-09 17:45:51	AsleepDeep	Asia/Singapore	+08:00
2024-08-10 06:09:47	2024-08-09 17:45:51	2024-08-09 18:04:21	AsleepCore	Asia/Singapore	+08:00
2024-08-10 06:09:47	2024-08-09 18:04:21	2024-08-09 18:05:51	AsleepREM	Asia/Singapore	+08:00
2024-08-10 06:09:47	2024-08-09 18:05:51	2024-08-09 18:06:51	AsleepCore	Asia/Singapore	+08:00
2024-08-10 06:09:47	2024-08-09 18:06:51	2024-08-09 18:24:21	AsleepREM	Asia/Singapore	+08:00
2024-08-10 06:09:47	2024-08-09 18:24:21	2024-08-09 19:26:21	AsleepCore	Asia/Singapore	+08:00
2024-08-10 06:09:47	2024-08-09 19:26:21	2024-08-09 19:53:51	AsleepREM	Asia/Singapore	+08:00
2024-08-10 06:09:47	2024-08-09 19:53:51	2024-08-09 20:53:21	AsleepCore	Asia/Singapore	+08:00
2024-08-10 06:09:47	2024-08-09 20:53:21	2024-08-09 21:15:21	AsleepREM	Asia/Singapore	+08:00
2024-08-10 06:09:47	2024-08-09 21:15:21	2024-08-09 21:49:21	AsleepCore	Asia/Singapore	+08:00
2024-08-10 06:09:47	2024-08-09 21:49:21	2024-08-09 21:49:51	Awake	Asia/Singapore	+08:00
2024-08-10 06:09:47	2024-08-09 21:49:51	2024-08-09 22:03:21	AsleepCore	Asia/Singapore	+08:00
2024-08-11 06:01:48	2024-08-10 14:01:04	2024-08-10 14:02:34	AsleepCore	Asia/Singapore	+08:00
2024-08-11 06:01:48	2024-08-10 14:02:34	2024-08-10 14:03:34	Awake	Asia/Singapore	+08:00
2024-08-11 06:01:48	2024-08-10 14:03:34	2024-08-10 14:31:04	AsleepCore	Asia/Singapore	+08:00
2024-08-11 06:01:48	2024-08-10 14:31:04	2024-08-10 14:45:04	AsleepDeep	Asia/Singapore	+08:00
2024-08-11 06:01:48	2024-08-10 14:45:04	2024-08-10 15:35:34	AsleepCore	Asia/Singapore	+08:00
2024-08-11 06:01:48	2024-08-10 15:35:34	2024-08-10 15:38:04	AsleepDeep	Asia/Singapore	+08:00
2024-08-11 06:01:48	2024-08-10 15:38:04	2024-08-10 15:43:34	AsleepCore	Asia/Singapore	+08:00
2024-08-11 06:01:48	2024-08-10 15:43:34	2024-08-10 15:47:34	AsleepDeep	Asia/Singapore	+08:00
2024-08-11 06:01:48	2024-08-10 15:47:34	2024-08-10 16:22:04	AsleepCore	Asia/Singapore	+08:00
2024-08-11 06:01:48	2024-08-10 16:22:04	2024-08-10 16:47:34	AsleepREM	Asia/Singapore	+08:00
2024-08-11 06:01:48	2024-08-10 16:47:34	2024-08-10 16:52:04	AsleepCore	Asia/Singapore	+08:00
2024-08-11 06:01:48	2024-08-10 16:52:04	2024-08-10 16:53:04	AsleepREM	Asia/Singapore	+08:00
2024-08-11 06:01:48	2024-08-10 16:53:04	2024-08-10 18:00:34	AsleepCore	Asia/Singapore	+08:00
2024-08-11 06:01:48	2024-08-10 18:00:34	2024-08-10 18:30:04	AsleepREM	Asia/Singapore	+08:00
2024-08-11 06:01:48	2024-08-10 18:30:04	2024-08-10 19:44:04	AsleepCore	Asia/Singapore	+08:00
2024-08-11 06:01:48	2024-08-10 19:44:04	2024-08-10 20:02:04	AsleepREM	Asia/Singapore	+08:00
2024-08-11 06:01:48	2024-08-10 20:02:04	2024-08-10 20:59:34	AsleepCore	Asia/Singapore	+08:00
2024-08-11 06:01:48	2024-08-10 20:59:34	2024-08-10 21:38:04	AsleepREM	Asia/Singapore	+08:00
2024-08-12 05:15:37	2024-08-11 13:36:35	2024-08-11 13:56:35	AsleepCore	Asia/Singapore	+08:00
2024-08-12 05:15:37	2024-08-11 13:56:35	2024-08-11 14:11:05	AsleepDeep	Asia/Singapore	+08:00
2024-08-12 05:15:37	2024-08-11 14:11:05	2024-08-11 14:11:35	Awake	Asia/Singapore	+08:00
2024-08-12 05:15:37	2024-08-11 14:11:35	2024-08-11 14:53:05	AsleepCore	Asia/Singapore	+08:00
2024-08-12 05:15:37	2024-08-11 14:53:05	2024-08-11 14:55:35	AsleepDeep	Asia/Singapore	+08:00
2024-08-12 05:15:37	2024-08-11 14:55:35	2024-08-11 15:14:05	AsleepCore	Asia/Singapore	+08:00
2024-08-12 05:15:37	2024-08-11 15:14:05	2024-08-11 15:18:05	AsleepDeep	Asia/Singapore	+08:00
2024-08-12 05:15:37	2024-08-11 15:18:05	2024-08-11 15:21:35	AsleepCore	Asia/Singapore	+08:00
2024-08-12 05:15:37	2024-08-11 15:21:35	2024-08-11 15:23:05	Awake	Asia/Singapore	+08:00
2024-08-12 05:15:37	2024-08-11 15:23:05	2024-08-11 15:51:05	AsleepCore	Asia/Singapore	+08:00
2024-08-12 05:15:37	2024-08-11 15:51:05	2024-08-11 16:21:35	AsleepREM	Asia/Singapore	+08:00
2024-08-12 05:15:37	2024-08-11 16:21:35	2024-08-11 16:59:05	AsleepCore	Asia/Singapore	+08:00
2024-08-12 05:15:37	2024-08-11 16:59:05	2024-08-11 17:02:35	AsleepDeep	Asia/Singapore	+08:00
2024-08-12 05:15:37	2024-08-11 17:02:35	2024-08-11 17:05:05	AsleepCore	Asia/Singapore	+08:00
2024-08-12 05:15:37	2024-08-11 17:05:05	2024-08-11 17:09:35	AsleepDeep	Asia/Singapore	+08:00
2024-08-12 05:15:37	2024-08-11 17:09:35	2024-08-11 17:12:05	AsleepCore	Asia/Singapore	+08:00
2024-08-12 05:15:37	2024-08-11 17:12:05	2024-08-11 17:17:35	AsleepDeep	Asia/Singapore	+08:00
2024-08-12 05:15:37	2024-08-11 17:17:35	2024-08-11 17:21:35	AsleepCore	Asia/Singapore	+08:00
2024-08-12 05:15:37	2024-08-11 17:21:35	2024-08-11 17:22:05	Awake	Asia/Singapore	+08:00
2024-08-12 05:15:37	2024-08-11 17:22:05	2024-08-11 17:38:05	AsleepCore	Asia/Singapore	+08:00
2024-08-12 05:15:37	2024-08-11 17:38:05	2024-08-11 17:38:35	Awake	Asia/Singapore	+08:00
2024-08-12 05:15:37	2024-08-11 17:38:35	2024-08-11 18:13:05	AsleepCore	Asia/Singapore	+08:00
2024-08-12 05:15:37	2024-08-11 18:13:05	2024-08-11 18:48:05	AsleepREM	Asia/Singapore	+08:00
2024-08-12 05:15:37	2024-08-11 18:48:05	2024-08-11 18:48:35	Awake	Asia/Singapore	+08:00
2024-08-12 05:15:37	2024-08-11 18:48:35	2024-08-11 20:00:05	AsleepCore	Asia/Singapore	+08:00
2024-08-12 05:15:37	2024-08-11 20:00:05	2024-08-11 20:16:05	AsleepREM	Asia/Singapore	+08:00
2024-08-12 05:15:37	2024-08-11 20:16:05	2024-08-11 21:13:05	AsleepCore	Asia/Singapore	+08:00
2024-08-12 05:15:37	2024-08-11 21:13:05	2024-08-11 21:13:35	Awake	Asia/Singapore	+08:00
2024-08-12 05:15:37	2024-08-11 21:13:35	2024-08-11 21:14:35	AsleepCore	Asia/Singapore	+08:00
2024-08-13 06:00:56	2024-08-12 14:22:53	2024-08-12 14:46:23	AsleepCore	Asia/Singapore	+08:00
2024-08-13 06:00:56	2024-08-12 14:46:23	2024-08-12 15:07:23	AsleepDeep	Asia/Singapore	+08:00
2024-08-13 06:00:56	2024-08-12 15:07:23	2024-08-12 16:21:53	AsleepCore	Asia/Singapore	+08:00
2024-08-13 06:00:56	2024-08-12 16:21:53	2024-08-12 16:26:53	AsleepDeep	Asia/Singapore	+08:00
2024-08-13 06:00:56	2024-08-12 16:26:53	2024-08-12 16:49:53	AsleepCore	Asia/Singapore	+08:00
2024-08-13 06:00:56	2024-08-12 16:49:53	2024-08-12 17:25:23	AsleepREM	Asia/Singapore	+08:00
2024-08-13 06:00:56	2024-08-12 17:25:23	2024-08-12 18:04:23	AsleepCore	Asia/Singapore	+08:00
2024-08-13 06:00:56	2024-08-12 18:04:23	2024-08-12 18:04:53	Awake	Asia/Singapore	+08:00
2024-08-13 06:00:56	2024-08-12 18:04:53	2024-08-12 18:54:23	AsleepCore	Asia/Singapore	+08:00
2024-08-13 06:00:56	2024-08-12 18:54:23	2024-08-12 19:39:23	AsleepREM	Asia/Singapore	+08:00
2024-08-13 06:00:56	2024-08-12 19:39:23	2024-08-12 20:19:53	AsleepCore	Asia/Singapore	+08:00
2024-08-13 06:00:56	2024-08-12 20:19:53	2024-08-12 20:20:53	Awake	Asia/Singapore	+08:00
2024-08-13 06:00:56	2024-08-12 20:20:53	2024-08-12 20:49:53	AsleepCore	Asia/Singapore	+08:00
2024-08-13 06:00:56	2024-08-12 20:49:53	2024-08-12 20:50:23	Awake	Asia/Singapore	+08:00
2024-08-13 06:00:56	2024-08-12 20:50:23	2024-08-12 21:50:23	AsleepCore	Asia/Singapore	+08:00
2024-08-13 06:00:56	2024-08-12 21:50:23	2024-08-12 21:52:53	AsleepREM	Asia/Singapore	+08:00
2024-08-13 06:00:56	2024-08-12 21:52:53	2024-08-12 21:54:23	Awake	Asia/Singapore	+08:00
2024-08-13 06:00:56	2024-08-12 21:54:23	2024-08-12 21:59:53	AsleepCore	Asia/Singapore	+08:00
2024-08-14 04:57:00	2024-08-13 12:58:58	2024-08-13 13:22:58	AsleepCore	Asia/Singapore	+08:00
2024-08-14 04:57:00	2024-08-13 13:22:58	2024-08-13 13:25:28	AsleepDeep	Asia/Singapore	+08:00
2024-08-14 04:57:00	2024-08-13 13:25:28	2024-08-13 13:35:28	AsleepCore	Asia/Singapore	+08:00
2024-08-14 04:57:00	2024-08-13 13:35:28	2024-08-13 13:52:28	AsleepDeep	Asia/Singapore	+08:00
2024-08-14 04:57:00	2024-08-13 13:52:28	2024-08-13 15:12:58	AsleepCore	Asia/Singapore	+08:00
2024-08-14 04:57:00	2024-08-13 15:12:58	2024-08-13 15:13:28	AsleepDeep	Asia/Singapore	+08:00
2024-08-14 04:57:00	2024-08-13 15:13:28	2024-08-13 15:15:28	AsleepCore	Asia/Singapore	+08:00
2024-08-14 04:57:00	2024-08-13 15:15:28	2024-08-13 15:31:58	AsleepDeep	Asia/Singapore	+08:00
2024-08-14 04:57:00	2024-08-13 15:31:58	2024-08-13 15:37:58	AsleepCore	Asia/Singapore	+08:00
2024-08-14 04:57:00	2024-08-13 15:37:58	2024-08-13 15:52:58	AsleepREM	Asia/Singapore	+08:00
2024-08-14 04:57:00	2024-08-13 15:52:58	2024-08-13 16:54:58	AsleepCore	Asia/Singapore	+08:00
2024-08-14 04:57:00	2024-08-13 16:54:58	2024-08-13 17:13:58	AsleepDeep	Asia/Singapore	+08:00
2024-08-14 04:57:00	2024-08-13 17:13:58	2024-08-13 17:14:28	AsleepCore	Asia/Singapore	+08:00
2024-08-14 04:57:00	2024-08-13 17:14:28	2024-08-13 17:14:58	Awake	Asia/Singapore	+08:00
2024-08-14 04:57:00	2024-08-13 17:14:58	2024-08-13 17:23:58	AsleepCore	Asia/Singapore	+08:00
2024-08-14 04:57:00	2024-08-13 17:23:58	2024-08-13 17:41:28	AsleepREM	Asia/Singapore	+08:00
2024-08-14 04:57:00	2024-08-13 17:41:28	2024-08-13 18:50:58	AsleepCore	Asia/Singapore	+08:00
2024-08-14 04:57:00	2024-08-13 18:50:58	2024-08-13 19:19:28	AsleepREM	Asia/Singapore	+08:00
2024-08-14 04:57:00	2024-08-13 19:19:28	2024-08-13 20:28:28	AsleepCore	Asia/Singapore	+08:00
2024-08-14 04:57:00	2024-08-13 20:28:28	2024-08-13 20:33:28	AsleepREM	Asia/Singapore	+08:00
2024-08-14 04:57:00	2024-08-13 20:33:28	2024-08-13 20:34:28	Awake	Asia/Singapore	+08:00
2024-08-14 04:57:00	2024-08-13 20:34:28	2024-08-13 20:36:28	AsleepCore	Asia/Singapore	+08:00
2024-08-14 04:57:00	2024-08-13 20:36:28	2024-08-13 20:43:58	AsleepREM	Asia/Singapore	+08:00
2024-08-15 04:35:33	2024-08-14 13:16:20	2024-08-14 13:33:50	AsleepCore	Asia/Singapore	+08:00
2024-08-15 04:35:33	2024-08-14 13:33:50	2024-08-14 13:47:50	AsleepDeep	Asia/Singapore	+08:00
2024-08-15 04:35:33	2024-08-14 13:47:50	2024-08-14 13:50:50	AsleepCore	Asia/Singapore	+08:00
2024-08-15 04:35:33	2024-08-14 13:50:50	2024-08-14 14:08:50	AsleepDeep	Asia/Singapore	+08:00
2024-08-15 04:35:33	2024-08-14 14:08:50	2024-08-14 14:10:20	AsleepCore	Asia/Singapore	+08:00
2024-08-15 04:35:33	2024-08-14 14:10:20	2024-08-14 14:12:20	AsleepREM	Asia/Singapore	+08:00
2024-08-15 04:35:33	2024-08-14 14:12:20	2024-08-14 14:12:50	Awake	Asia/Singapore	+08:00
2024-08-15 04:35:33	2024-08-14 14:12:50	2024-08-14 14:22:50	AsleepREM	Asia/Singapore	+08:00
2024-08-15 04:35:33	2024-08-14 14:22:50	2024-08-14 15:04:50	AsleepCore	Asia/Singapore	+08:00
2024-08-15 04:35:33	2024-08-14 15:04:50	2024-08-14 15:07:50	AsleepDeep	Asia/Singapore	+08:00
2024-08-15 04:35:33	2024-08-14 15:07:50	2024-08-14 15:29:20	AsleepCore	Asia/Singapore	+08:00
2024-08-15 04:35:33	2024-08-14 15:29:20	2024-08-14 15:30:20	Awake	Asia/Singapore	+08:00
2024-08-15 04:35:33	2024-08-14 15:30:20	2024-08-14 15:37:20	AsleepCore	Asia/Singapore	+08:00
2024-08-15 04:35:33	2024-08-14 15:37:20	2024-08-14 15:38:20	AsleepREM	Asia/Singapore	+08:00
2024-08-15 04:35:33	2024-08-14 15:38:20	2024-08-14 15:39:50	AsleepCore	Asia/Singapore	+08:00
2024-08-15 04:35:33	2024-08-14 15:39:50	2024-08-14 15:49:50	AsleepREM	Asia/Singapore	+08:00
2024-08-15 04:35:33	2024-08-14 15:49:50	2024-08-14 15:51:20	AsleepCore	Asia/Singapore	+08:00
2024-08-15 04:35:33	2024-08-14 15:51:20	2024-08-14 15:54:20	AsleepREM	Asia/Singapore	+08:00
2024-08-15 04:35:33	2024-08-14 15:54:20	2024-08-14 15:54:50	AsleepCore	Asia/Singapore	+08:00
2024-08-15 04:35:33	2024-08-14 15:54:50	2024-08-14 15:55:20	Awake	Asia/Singapore	+08:00
2024-08-15 04:35:33	2024-08-14 15:55:20	2024-08-14 16:09:20	AsleepCore	Asia/Singapore	+08:00
2024-08-15 04:35:33	2024-08-14 16:09:20	2024-08-14 16:11:50	Awake	Asia/Singapore	+08:00
2024-08-15 04:35:33	2024-08-14 16:11:50	2024-08-14 16:28:20	AsleepCore	Asia/Singapore	+08:00
2024-08-15 04:35:33	2024-08-14 16:28:20	2024-08-14 16:29:50	Awake	Asia/Singapore	+08:00
2024-08-15 04:35:33	2024-08-14 16:29:50	2024-08-14 17:17:50	AsleepCore	Asia/Singapore	+08:00
2024-08-15 04:35:33	2024-08-14 17:17:50	2024-08-14 17:40:20	AsleepREM	Asia/Singapore	+08:00
2024-08-15 04:35:33	2024-08-14 17:40:20	2024-08-14 18:51:20	AsleepCore	Asia/Singapore	+08:00
2024-08-15 04:35:33	2024-08-14 18:51:20	2024-08-14 19:24:50	AsleepREM	Asia/Singapore	+08:00
2024-08-15 04:35:33	2024-08-14 19:24:50	2024-08-14 20:23:50	AsleepCore	Asia/Singapore	+08:00
2024-08-15 04:35:33	2024-08-14 20:23:50	2024-08-14 20:25:50	Awake	Asia/Singapore	+08:00
2024-08-15 04:35:33	2024-08-14 20:25:50	2024-08-14 20:27:20	AsleepCore	Asia/Singapore	+08:00
2024-08-16 04:42:45	2024-08-15 13:19:49	2024-08-15 13:44:49	AsleepCore	Asia/Singapore	+08:00
2024-08-16 04:42:45	2024-08-15 13:44:49	2024-08-15 14:17:19	AsleepDeep	Asia/Singapore	+08:00
2024-08-16 04:42:45	2024-08-15 14:17:19	2024-08-15 14:55:49	AsleepCore	Asia/Singapore	+08:00
2024-08-16 04:42:45	2024-08-15 14:55:49	2024-08-15 14:57:19	AsleepDeep	Asia/Singapore	+08:00
2024-08-16 04:42:45	2024-08-15 14:57:19	2024-08-15 14:58:49	AsleepCore	Asia/Singapore	+08:00
2024-08-16 04:42:45	2024-08-15 14:58:49	2024-08-15 14:59:19	Awake	Asia/Singapore	+08:00
2024-08-16 04:42:45	2024-08-15 14:59:19	2024-08-15 15:32:49	AsleepCore	Asia/Singapore	+08:00
2024-08-16 04:42:45	2024-08-15 15:32:49	2024-08-15 15:54:19	AsleepREM	Asia/Singapore	+08:00
2024-08-16 04:42:45	2024-08-15 15:54:19	2024-08-15 15:56:49	AsleepCore	Asia/Singapore	+08:00
2024-08-16 04:42:45	2024-08-15 15:56:49	2024-08-15 16:15:19	AsleepREM	Asia/Singapore	+08:00
2024-08-16 04:42:45	2024-08-15 16:15:19	2024-08-15 17:05:49	AsleepCore	Asia/Singapore	+08:00
2024-08-16 04:42:45	2024-08-15 17:05:49	2024-08-15 17:07:19	Awake	Asia/Singapore	+08:00
2024-08-16 04:42:45	2024-08-15 17:07:19	2024-08-15 18:24:19	AsleepCore	Asia/Singapore	+08:00
2024-08-16 04:42:45	2024-08-15 18:24:19	2024-08-15 18:24:49	Awake	Asia/Singapore	+08:00
2024-08-16 04:42:45	2024-08-15 18:24:49	2024-08-15 18:30:49	AsleepCore	Asia/Singapore	+08:00
2024-08-16 04:42:45	2024-08-15 18:30:49	2024-08-15 18:49:19	AsleepREM	Asia/Singapore	+08:00
2024-08-16 04:42:45	2024-08-15 18:49:19	2024-08-15 18:50:49	Awake	Asia/Singapore	+08:00
2024-08-16 04:42:45	2024-08-15 18:50:49	2024-08-15 19:10:49	AsleepCore	Asia/Singapore	+08:00
2024-08-16 04:42:45	2024-08-15 19:10:49	2024-08-15 19:11:19	Awake	Asia/Singapore	+08:00
2024-08-16 04:42:45	2024-08-15 19:11:19	2024-08-15 19:16:19	AsleepCore	Asia/Singapore	+08:00
2024-08-16 04:42:45	2024-08-15 19:16:19	2024-08-15 19:18:19	Awake	Asia/Singapore	+08:00
2024-08-16 04:42:45	2024-08-15 19:18:19	2024-08-15 19:21:49	AsleepCore	Asia/Singapore	+08:00
2024-08-16 04:42:45	2024-08-15 19:21:49	2024-08-15 19:28:49	Awake	Asia/Singapore	+08:00
2024-08-16 04:42:45	2024-08-15 19:28:49	2024-08-15 19:38:49	AsleepCore	Asia/Singapore	+08:00
2024-08-16 04:42:45	2024-08-15 19:38:49	2024-08-15 19:43:49	Awake	Asia/Singapore	+08:00
2024-08-16 04:42:45	2024-08-15 19:43:49	2024-08-15 20:39:49	AsleepCore	Asia/Singapore	+08:00
2024-08-17 04:42:42	2024-08-16 13:09:33	2024-08-16 13:22:33	AsleepCore	Asia/Singapore	+08:00
2024-08-17 04:42:42	2024-08-16 13:22:33	2024-08-16 13:34:03	AsleepDeep	Asia/Singapore	+08:00
2024-08-17 04:42:42	2024-08-16 13:34:03	2024-08-16 13:43:03	AsleepCore	Asia/Singapore	+08:00
2024-08-17 04:42:42	2024-08-16 13:43:03	2024-08-16 14:03:03	AsleepDeep	Asia/Singapore	+08:00
2024-08-17 04:42:42	2024-08-16 14:03:03	2024-08-16 14:04:03	Awake	Asia/Singapore	+08:00
2024-08-17 04:42:42	2024-08-16 14:04:03	2024-08-16 15:03:33	AsleepCore	Asia/Singapore	+08:00
2024-08-17 04:42:42	2024-08-16 15:03:33	2024-08-16 15:04:33	Awake	Asia/Singapore	+08:00
2024-08-17 04:42:42	2024-08-16 15:04:33	2024-08-16 15:14:03	AsleepCore	Asia/Singapore	+08:00
2024-08-17 04:42:42	2024-08-16 15:14:03	2024-08-16 15:37:03	AsleepREM	Asia/Singapore	+08:00
2024-08-17 04:42:42	2024-08-16 15:37:03	2024-08-16 16:19:03	AsleepCore	Asia/Singapore	+08:00
2024-08-17 04:42:42	2024-08-16 16:19:03	2024-08-16 16:20:33	Awake	Asia/Singapore	+08:00
2024-08-17 04:42:42	2024-08-16 16:20:33	2024-08-16 16:39:33	AsleepCore	Asia/Singapore	+08:00
2024-08-17 04:42:42	2024-08-16 16:39:33	2024-08-16 16:42:33	Awake	Asia/Singapore	+08:00
2024-08-17 04:42:42	2024-08-16 16:42:33	2024-08-16 16:55:03	AsleepCore	Asia/Singapore	+08:00
2024-08-17 04:42:42	2024-08-16 16:55:03	2024-08-16 16:55:33	Awake	Asia/Singapore	+08:00
2024-08-17 04:42:42	2024-08-16 16:55:33	2024-08-16 17:20:03	AsleepCore	Asia/Singapore	+08:00
2024-08-17 04:42:42	2024-08-16 17:20:03	2024-08-16 17:41:03	AsleepDeep	Asia/Singapore	+08:00
2024-08-17 04:42:42	2024-08-16 17:41:03	2024-08-16 17:50:33	AsleepCore	Asia/Singapore	+08:00
2024-08-17 04:42:42	2024-08-16 17:50:33	2024-08-16 18:11:33	AsleepREM	Asia/Singapore	+08:00
2024-08-17 04:42:42	2024-08-16 18:11:33	2024-08-16 19:21:03	AsleepCore	Asia/Singapore	+08:00
2024-08-17 04:42:42	2024-08-16 19:21:03	2024-08-16 19:28:03	AsleepREM	Asia/Singapore	+08:00
2024-08-17 04:42:42	2024-08-16 19:28:03	2024-08-16 19:28:33	Awake	Asia/Singapore	+08:00
2024-08-17 04:42:42	2024-08-16 19:28:33	2024-08-16 19:46:33	AsleepREM	Asia/Singapore	+08:00
2024-08-17 04:42:42	2024-08-16 19:46:33	2024-08-16 19:53:03	AsleepCore	Asia/Singapore	+08:00
2024-08-17 04:42:42	2024-08-16 19:53:03	2024-08-16 19:53:33	Awake	Asia/Singapore	+08:00
2024-08-17 04:42:42	2024-08-16 19:53:33	2024-08-16 19:57:03	AsleepCore	Asia/Singapore	+08:00
2024-08-17 04:42:42	2024-08-16 19:57:03	2024-08-16 19:58:33	Awake	Asia/Singapore	+08:00
2024-08-17 04:42:42	2024-08-16 19:58:33	2024-08-16 20:34:03	AsleepCore	Asia/Singapore	+08:00
2024-08-18 05:33:02	2024-08-17 14:05:18	2024-08-17 14:19:48	AsleepCore	Asia/Singapore	+08:00
2024-08-18 05:33:02	2024-08-17 14:19:48	2024-08-17 14:50:18	AsleepDeep	Asia/Singapore	+08:00
2024-08-18 05:33:02	2024-08-17 14:50:18	2024-08-17 15:07:48	AsleepCore	Asia/Singapore	+08:00
2024-08-18 05:33:02	2024-08-17 15:07:48	2024-08-17 15:09:48	AsleepREM	Asia/Singapore	+08:00
2024-08-18 05:33:02	2024-08-17 15:09:48	2024-08-17 15:16:18	AsleepCore	Asia/Singapore	+08:00
2024-08-18 05:33:02	2024-08-17 15:16:18	2024-08-17 15:16:48	Awake	Asia/Singapore	+08:00
2024-08-18 05:33:02	2024-08-17 15:16:48	2024-08-17 15:24:18	AsleepCore	Asia/Singapore	+08:00
2024-08-18 05:33:02	2024-08-17 15:24:18	2024-08-17 15:26:48	AsleepREM	Asia/Singapore	+08:00
2024-08-18 05:33:02	2024-08-17 15:26:48	2024-08-17 15:30:48	AsleepCore	Asia/Singapore	+08:00
2024-08-18 05:33:02	2024-08-17 15:30:48	2024-08-17 15:34:18	AsleepREM	Asia/Singapore	+08:00
2024-08-18 05:33:02	2024-08-17 15:34:18	2024-08-17 15:34:48	AsleepCore	Asia/Singapore	+08:00
2024-08-18 05:33:02	2024-08-17 15:34:48	2024-08-17 15:36:18	AsleepREM	Asia/Singapore	+08:00
2024-08-18 05:33:02	2024-08-17 15:36:18	2024-08-17 15:50:48	AsleepCore	Asia/Singapore	+08:00
2024-08-18 05:33:02	2024-08-17 15:50:48	2024-08-17 16:02:18	AsleepDeep	Asia/Singapore	+08:00
2024-08-18 05:33:02	2024-08-17 16:02:18	2024-08-17 16:04:18	AsleepCore	Asia/Singapore	+08:00
2024-08-18 05:33:02	2024-08-17 16:04:18	2024-08-17 16:05:18	Awake	Asia/Singapore	+08:00
2024-08-18 05:33:02	2024-08-17 16:05:18	2024-08-17 16:35:18	AsleepCore	Asia/Singapore	+08:00
2024-08-18 05:33:02	2024-08-17 16:35:18	2024-08-17 16:36:18	Awake	Asia/Singapore	+08:00
2024-08-18 05:33:02	2024-08-17 16:36:18	2024-08-17 17:42:18	AsleepCore	Asia/Singapore	+08:00
2024-08-18 05:33:02	2024-08-17 17:42:18	2024-08-17 18:13:48	AsleepREM	Asia/Singapore	+08:00
2024-08-18 05:33:02	2024-08-17 18:13:48	2024-08-17 18:37:18	AsleepCore	Asia/Singapore	+08:00
2024-08-18 05:33:02	2024-08-17 18:37:18	2024-08-17 18:39:48	AsleepDeep	Asia/Singapore	+08:00
2024-08-18 05:33:02	2024-08-17 18:39:48	2024-08-17 18:43:18	AsleepCore	Asia/Singapore	+08:00
2024-08-18 05:33:02	2024-08-17 18:43:18	2024-08-17 18:49:48	AsleepDeep	Asia/Singapore	+08:00
2024-08-18 05:33:02	2024-08-17 18:49:48	2024-08-17 18:52:48	AsleepCore	Asia/Singapore	+08:00
2024-08-18 05:33:02	2024-08-17 18:52:48	2024-08-17 18:56:48	AsleepDeep	Asia/Singapore	+08:00
2024-08-18 05:33:02	2024-08-17 18:56:48	2024-08-17 18:57:18	AsleepCore	Asia/Singapore	+08:00
2024-08-18 05:33:02	2024-08-17 18:57:18	2024-08-17 18:57:48	Awake	Asia/Singapore	+08:00
2024-08-18 05:33:02	2024-08-17 18:57:48	2024-08-17 19:25:18	AsleepCore	Asia/Singapore	+08:00
2024-08-18 05:33:02	2024-08-17 19:25:18	2024-08-17 19:43:48	AsleepREM	Asia/Singapore	+08:00
2024-08-18 05:33:02	2024-08-17 19:43:48	2024-08-17 19:44:18	Awake	Asia/Singapore	+08:00
2024-08-18 05:33:02	2024-08-17 19:44:18	2024-08-17 20:33:18	AsleepCore	Asia/Singapore	+08:00
2024-08-18 05:33:02	2024-08-17 20:33:18	2024-08-17 20:37:18	AsleepDeep	Asia/Singapore	+08:00
2024-08-18 05:33:02	2024-08-17 20:37:18	2024-08-17 20:39:18	AsleepCore	Asia/Singapore	+08:00
2024-08-18 05:33:02	2024-08-17 20:39:18	2024-08-17 20:39:48	Awake	Asia/Singapore	+08:00
2024-08-18 05:33:02	2024-08-17 20:39:48	2024-08-17 20:51:48	AsleepCore	Asia/Singapore	+08:00
2024-08-18 05:33:02	2024-08-17 20:51:48	2024-08-17 21:08:18	AsleepREM	Asia/Singapore	+08:00
2024-08-18 05:33:02	2024-08-17 21:08:18	2024-08-17 21:10:18	Awake	Asia/Singapore	+08:00
2024-08-18 05:33:02	2024-08-17 21:10:18	2024-08-17 21:11:18	AsleepCore	Asia/Singapore	+08:00
2024-08-18 05:33:02	2024-08-17 21:11:18	2024-08-17 21:12:48	Awake	Asia/Singapore	+08:00
2024-08-18 05:33:02	2024-08-17 21:12:48	2024-08-17 21:27:48	AsleepCore	Asia/Singapore	+08:00
2024-08-18 05:33:02	2024-08-17 21:27:48	2024-08-17 21:30:48	Awake	Asia/Singapore	+08:00
2024-08-18 05:33:02	2024-08-17 21:30:48	2024-08-17 21:31:48	AsleepCore	Asia/Singapore	+08:00
2024-08-19 05:21:14	2024-08-18 14:33:32	2024-08-18 14:48:32	AsleepCore	Asia/Singapore	+08:00
2024-08-19 05:21:14	2024-08-18 14:48:32	2024-08-18 15:18:02	AsleepDeep	Asia/Singapore	+08:00
2024-08-19 05:21:14	2024-08-18 15:18:02	2024-08-18 15:36:02	AsleepCore	Asia/Singapore	+08:00
2024-08-19 05:21:14	2024-08-18 15:36:02	2024-08-18 15:51:02	AsleepDeep	Asia/Singapore	+08:00
2024-08-19 05:21:14	2024-08-18 15:51:02	2024-08-18 15:51:32	AsleepCore	Asia/Singapore	+08:00
2024-08-19 05:21:14	2024-08-18 15:51:32	2024-08-18 15:52:02	Awake	Asia/Singapore	+08:00
2024-08-19 05:21:14	2024-08-18 15:52:02	2024-08-18 16:59:32	AsleepCore	Asia/Singapore	+08:00
2024-08-19 05:21:14	2024-08-18 16:59:32	2024-08-18 17:17:02	AsleepREM	Asia/Singapore	+08:00
2024-08-19 05:21:14	2024-08-18 17:17:02	2024-08-18 17:19:02	Awake	Asia/Singapore	+08:00
2024-08-19 05:21:14	2024-08-18 17:19:02	2024-08-18 18:34:02	AsleepCore	Asia/Singapore	+08:00
2024-08-19 05:21:14	2024-08-18 18:34:02	2024-08-18 19:02:02	AsleepREM	Asia/Singapore	+08:00
2024-08-19 05:21:14	2024-08-18 19:02:02	2024-08-18 19:03:02	Awake	Asia/Singapore	+08:00
2024-08-19 05:21:14	2024-08-18 19:03:02	2024-08-18 20:02:32	AsleepCore	Asia/Singapore	+08:00
2024-08-19 05:21:14	2024-08-18 20:02:32	2024-08-18 20:19:02	AsleepREM	Asia/Singapore	+08:00
2024-08-19 05:21:14	2024-08-18 20:19:02	2024-08-18 21:02:32	AsleepCore	Asia/Singapore	+08:00
2024-08-20 04:59:36	2024-08-19 13:28:52	2024-08-19 13:46:22	AsleepCore	Asia/Singapore	+08:00
2024-08-20 04:59:36	2024-08-19 13:46:22	2024-08-19 13:55:22	AsleepDeep	Asia/Singapore	+08:00
2024-08-20 04:59:36	2024-08-19 13:55:22	2024-08-19 14:07:22	AsleepCore	Asia/Singapore	+08:00
2024-08-20 04:59:36	2024-08-19 14:07:22	2024-08-19 14:35:52	AsleepDeep	Asia/Singapore	+08:00
2024-08-20 04:59:36	2024-08-19 14:35:52	2024-08-19 14:47:22	AsleepCore	Asia/Singapore	+08:00
2024-08-20 04:59:36	2024-08-19 14:47:22	2024-08-19 14:47:52	Awake	Asia/Singapore	+08:00
2024-08-20 04:59:36	2024-08-19 14:47:52	2024-08-19 15:12:22	AsleepCore	Asia/Singapore	+08:00
2024-08-20 04:59:36	2024-08-19 15:12:22	2024-08-19 15:13:22	Awake	Asia/Singapore	+08:00
2024-08-20 04:59:36	2024-08-19 15:13:22	2024-08-19 15:38:52	AsleepCore	Asia/Singapore	+08:00
2024-08-20 04:59:36	2024-08-19 15:38:52	2024-08-19 15:46:52	AsleepDeep	Asia/Singapore	+08:00
2024-08-20 04:59:36	2024-08-19 15:46:52	2024-08-19 15:49:22	AsleepCore	Asia/Singapore	+08:00
2024-08-20 04:59:36	2024-08-19 15:49:22	2024-08-19 15:49:52	Awake	Asia/Singapore	+08:00
2024-08-20 04:59:36	2024-08-19 15:49:52	2024-08-19 15:56:22	AsleepCore	Asia/Singapore	+08:00
2024-08-20 04:59:36	2024-08-19 15:56:22	2024-08-19 16:14:22	AsleepREM	Asia/Singapore	+08:00
2024-08-20 04:59:36	2024-08-19 16:14:22	2024-08-19 17:23:52	AsleepCore	Asia/Singapore	+08:00
2024-08-20 04:59:36	2024-08-19 17:23:52	2024-08-19 17:24:22	Awake	Asia/Singapore	+08:00
2024-08-20 04:59:36	2024-08-19 17:24:22	2024-08-19 17:28:22	AsleepCore	Asia/Singapore	+08:00
2024-08-20 04:59:36	2024-08-19 17:28:22	2024-08-19 18:01:22	AsleepREM	Asia/Singapore	+08:00
2024-08-20 04:59:36	2024-08-19 18:01:22	2024-08-19 18:35:52	AsleepCore	Asia/Singapore	+08:00
2024-08-20 04:59:36	2024-08-19 18:35:52	2024-08-19 18:45:52	AsleepDeep	Asia/Singapore	+08:00
2024-08-20 04:59:36	2024-08-19 18:45:52	2024-08-19 19:33:52	AsleepCore	Asia/Singapore	+08:00
2024-08-20 04:59:36	2024-08-19 19:33:52	2024-08-19 20:01:22	AsleepREM	Asia/Singapore	+08:00
2024-08-20 04:59:36	2024-08-19 20:01:22	2024-08-19 20:07:22	AsleepCore	Asia/Singapore	+08:00
2024-08-20 04:59:36	2024-08-19 20:07:22	2024-08-19 20:08:22	Awake	Asia/Singapore	+08:00
2024-08-20 04:59:36	2024-08-19 20:08:22	2024-08-19 20:56:52	AsleepCore	Asia/Singapore	+08:00
2024-08-21 05:01:41	2024-08-20 13:31:30	2024-08-20 13:48:00	AsleepCore	Asia/Singapore	+08:00
2024-08-21 05:01:41	2024-08-20 13:48:00	2024-08-20 14:33:30	AsleepDeep	Asia/Singapore	+08:00
2024-08-21 05:01:41	2024-08-20 14:33:30	2024-08-20 15:55:30	AsleepCore	Asia/Singapore	+08:00
2024-08-21 05:01:41	2024-08-20 15:55:30	2024-08-20 16:17:30	AsleepREM	Asia/Singapore	+08:00
2024-08-21 05:01:41	2024-08-20 16:17:30	2024-08-20 16:18:00	Awake	Asia/Singapore	+08:00
2024-08-21 05:01:41	2024-08-20 16:18:00	2024-08-20 17:27:30	AsleepCore	Asia/Singapore	+08:00
2024-08-21 05:01:41	2024-08-20 17:27:30	2024-08-20 17:39:00	AsleepREM	Asia/Singapore	+08:00
2024-08-21 05:01:41	2024-08-20 17:39:00	2024-08-20 17:42:30	Awake	Asia/Singapore	+08:00
2024-08-21 05:01:41	2024-08-20 17:42:30	2024-08-20 18:45:00	AsleepCore	Asia/Singapore	+08:00
2024-08-21 05:01:41	2024-08-20 18:45:00	2024-08-20 18:57:30	AsleepREM	Asia/Singapore	+08:00
2024-08-21 05:01:41	2024-08-20 18:57:30	2024-08-20 18:58:00	Awake	Asia/Singapore	+08:00
2024-08-21 05:01:41	2024-08-20 18:58:00	2024-08-20 19:00:30	AsleepCore	Asia/Singapore	+08:00
2024-08-21 05:01:41	2024-08-20 19:00:30	2024-08-20 19:04:30	AsleepREM	Asia/Singapore	+08:00
2024-08-21 05:01:41	2024-08-20 19:04:30	2024-08-20 19:11:30	AsleepCore	Asia/Singapore	+08:00
2024-08-21 05:01:41	2024-08-20 19:11:30	2024-08-20 19:14:00	AsleepREM	Asia/Singapore	+08:00
2024-08-21 05:01:41	2024-08-20 19:14:00	2024-08-20 19:16:00	AsleepCore	Asia/Singapore	+08:00
2024-08-21 05:01:41	2024-08-20 19:16:00	2024-08-20 19:18:30	Awake	Asia/Singapore	+08:00
2024-08-21 05:01:41	2024-08-20 19:18:30	2024-08-20 19:29:00	AsleepCore	Asia/Singapore	+08:00
2024-08-21 05:01:41	2024-08-20 19:29:00	2024-08-20 19:35:30	Awake	Asia/Singapore	+08:00
2024-08-21 05:01:41	2024-08-20 19:35:30	2024-08-20 20:29:00	AsleepCore	Asia/Singapore	+08:00
2024-08-21 05:01:41	2024-08-20 20:29:00	2024-08-20 20:46:30	AsleepREM	Asia/Singapore	+08:00
2024-08-21 05:01:41	2024-08-20 20:46:30	2024-08-20 20:48:30	AsleepCore	Asia/Singapore	+08:00
2024-08-21 05:01:41	2024-08-20 20:48:30	2024-08-20 20:57:30	AsleepREM	Asia/Singapore	+08:00
2024-08-22 05:01:47	2024-08-21 13:26:20	2024-08-21 13:41:50	AsleepCore	Asia/Singapore	+08:00
2024-08-22 05:01:47	2024-08-21 13:41:50	2024-08-21 14:20:50	AsleepDeep	Asia/Singapore	+08:00
2024-08-22 05:01:47	2024-08-21 14:20:50	2024-08-21 14:33:20	AsleepCore	Asia/Singapore	+08:00
2024-08-22 05:01:47	2024-08-21 14:33:20	2024-08-21 14:37:50	AsleepREM	Asia/Singapore	+08:00
2024-08-22 05:01:47	2024-08-21 14:37:50	2024-08-21 14:42:20	AsleepCore	Asia/Singapore	+08:00
2024-08-22 05:01:47	2024-08-21 14:42:20	2024-08-21 14:43:20	Awake	Asia/Singapore	+08:00
2024-08-22 05:01:47	2024-08-21 14:43:20	2024-08-21 15:24:50	AsleepCore	Asia/Singapore	+08:00
2024-08-22 05:01:47	2024-08-21 15:24:50	2024-08-21 15:26:20	Awake	Asia/Singapore	+08:00
2024-08-22 05:01:47	2024-08-21 15:26:20	2024-08-21 15:28:50	AsleepCore	Asia/Singapore	+08:00
2024-08-22 05:01:47	2024-08-21 15:28:50	2024-08-21 15:29:20	Awake	Asia/Singapore	+08:00
2024-08-22 05:01:47	2024-08-21 15:29:20	2024-08-21 15:39:50	AsleepCore	Asia/Singapore	+08:00
2024-08-22 05:01:47	2024-08-21 15:39:50	2024-08-21 15:58:50	AsleepREM	Asia/Singapore	+08:00
2024-08-22 05:01:47	2024-08-21 15:58:50	2024-08-21 16:00:20	Awake	Asia/Singapore	+08:00
2024-08-22 05:01:47	2024-08-21 16:00:20	2024-08-21 16:03:20	AsleepCore	Asia/Singapore	+08:00
2024-08-22 05:01:47	2024-08-21 16:03:20	2024-08-21 16:04:20	Awake	Asia/Singapore	+08:00
2024-08-22 05:01:47	2024-08-21 16:04:20	2024-08-21 16:29:50	AsleepCore	Asia/Singapore	+08:00
2024-08-22 05:01:47	2024-08-21 16:29:50	2024-08-21 16:42:20	AsleepDeep	Asia/Singapore	+08:00
2024-08-22 05:01:47	2024-08-21 16:42:20	2024-08-21 17:18:20	AsleepCore	Asia/Singapore	+08:00
2024-08-22 05:01:47	2024-08-21 17:18:20	2024-08-21 17:50:50	AsleepREM	Asia/Singapore	+08:00
2024-08-22 05:01:47	2024-08-21 17:50:50	2024-08-21 17:51:50	Awake	Asia/Singapore	+08:00
2024-08-22 05:01:47	2024-08-21 17:51:50	2024-08-21 18:21:20	AsleepCore	Asia/Singapore	+08:00
2024-08-22 05:01:47	2024-08-21 18:21:20	2024-08-21 18:34:20	AsleepDeep	Asia/Singapore	+08:00
2024-08-22 05:01:47	2024-08-21 18:34:20	2024-08-21 19:03:20	AsleepCore	Asia/Singapore	+08:00
2024-08-22 05:01:47	2024-08-21 19:03:20	2024-08-21 19:08:20	AsleepREM	Asia/Singapore	+08:00
2024-08-22 05:01:47	2024-08-21 19:08:20	2024-08-21 19:08:50	Awake	Asia/Singapore	+08:00
2024-08-22 05:01:47	2024-08-21 19:08:50	2024-08-21 19:09:20	AsleepCore	Asia/Singapore	+08:00
2024-08-22 05:01:47	2024-08-21 19:09:20	2024-08-21 19:26:50	AsleepREM	Asia/Singapore	+08:00
2024-08-22 05:01:47	2024-08-21 19:26:50	2024-08-21 19:46:20	AsleepCore	Asia/Singapore	+08:00
2024-08-22 05:01:47	2024-08-21 19:46:20	2024-08-21 19:53:20	AsleepREM	Asia/Singapore	+08:00
2024-08-22 05:01:47	2024-08-21 19:53:20	2024-08-21 20:40:50	AsleepCore	Asia/Singapore	+08:00
2024-08-22 05:01:47	2024-08-21 20:40:50	2024-08-21 20:58:20	AsleepREM	Asia/Singapore	+08:00
2024-08-23 05:38:34	2024-08-22 13:24:00	2024-08-22 13:39:00	AsleepCore	Asia/Singapore	+08:00
2024-08-23 05:38:34	2024-08-22 13:39:00	2024-08-22 13:43:30	AsleepDeep	Asia/Singapore	+08:00
2024-08-23 05:38:34	2024-08-22 13:43:30	2024-08-22 13:49:00	AsleepCore	Asia/Singapore	+08:00
2024-08-23 05:38:34	2024-08-22 13:49:00	2024-08-22 13:51:30	AsleepDeep	Asia/Singapore	+08:00
2024-08-23 05:38:34	2024-08-22 13:51:30	2024-08-22 13:58:00	AsleepCore	Asia/Singapore	+08:00
2024-08-23 05:38:34	2024-08-22 13:58:00	2024-08-22 14:25:00	AsleepDeep	Asia/Singapore	+08:00
2024-08-23 05:38:34	2024-08-22 14:25:00	2024-08-22 14:25:30	Awake	Asia/Singapore	+08:00
2024-08-23 05:38:34	2024-08-22 14:25:30	2024-08-22 15:13:30	AsleepCore	Asia/Singapore	+08:00
2024-08-23 05:38:34	2024-08-22 15:13:30	2024-08-22 15:17:30	AsleepDeep	Asia/Singapore	+08:00
2024-08-23 05:38:34	2024-08-22 15:17:30	2024-08-22 15:19:30	AsleepCore	Asia/Singapore	+08:00
2024-08-23 05:38:34	2024-08-22 15:19:30	2024-08-22 15:39:30	AsleepDeep	Asia/Singapore	+08:00
2024-08-23 05:38:34	2024-08-22 15:39:30	2024-08-22 15:40:00	AsleepCore	Asia/Singapore	+08:00
2024-08-23 05:38:34	2024-08-22 15:40:00	2024-08-22 15:43:30	AsleepDeep	Asia/Singapore	+08:00
2024-08-23 05:38:34	2024-08-22 15:43:30	2024-08-22 15:56:30	AsleepCore	Asia/Singapore	+08:00
2024-08-23 05:38:34	2024-08-22 15:56:30	2024-08-22 15:58:00	Awake	Asia/Singapore	+08:00
2024-08-23 05:38:34	2024-08-22 15:58:00	2024-08-22 16:01:30	AsleepCore	Asia/Singapore	+08:00
2024-08-23 05:38:34	2024-08-22 16:01:30	2024-08-22 16:14:00	AsleepREM	Asia/Singapore	+08:00
2024-08-23 05:38:34	2024-08-22 16:14:00	2024-08-22 16:15:30	AsleepCore	Asia/Singapore	+08:00
2024-08-23 05:38:34	2024-08-22 16:15:30	2024-08-22 16:16:30	Awake	Asia/Singapore	+08:00
2024-08-23 05:38:34	2024-08-22 16:16:30	2024-08-22 16:39:30	AsleepCore	Asia/Singapore	+08:00
2024-08-23 05:38:34	2024-08-22 16:39:30	2024-08-22 16:40:30	Awake	Asia/Singapore	+08:00
2024-08-23 05:38:34	2024-08-22 16:40:30	2024-08-22 17:09:30	AsleepCore	Asia/Singapore	+08:00
2024-08-23 05:38:34	2024-08-22 17:09:30	2024-08-22 17:23:00	AsleepREM	Asia/Singapore	+08:00
2024-08-23 05:38:34	2024-08-22 17:23:00	2024-08-22 17:28:00	Awake	Asia/Singapore	+08:00
2024-08-23 05:38:34	2024-08-22 17:28:00	2024-08-22 17:35:00	AsleepCore	Asia/Singapore	+08:00
2024-08-23 05:38:34	2024-08-22 17:35:00	2024-08-22 18:33:30	Awake	Asia/Singapore	+08:00
2024-08-23 05:38:34	2024-08-22 18:33:30	2024-08-22 18:34:30	AsleepCore	Asia/Singapore	+08:00
2024-08-23 05:38:34	2024-08-22 18:34:30	2024-08-22 18:37:00	Awake	Asia/Singapore	+08:00
2024-08-23 05:38:34	2024-08-22 18:37:00	2024-08-22 19:47:00	AsleepCore	Asia/Singapore	+08:00
2024-08-23 05:38:34	2024-08-22 19:47:00	2024-08-22 20:28:30	AsleepREM	Asia/Singapore	+08:00
2024-08-23 05:38:34	2024-08-22 20:28:30	2024-08-22 21:31:30	AsleepCore	Asia/Singapore	+08:00
2024-08-24 07:01:16	2024-08-23 15:12:07	2024-08-23 15:26:07	AsleepCore	Asia/Singapore	+08:00
2024-08-24 07:01:16	2024-08-23 15:26:07	2024-08-23 16:03:37	AsleepDeep	Asia/Singapore	+08:00
2024-08-24 07:01:16	2024-08-23 16:03:37	2024-08-23 16:04:07	Awake	Asia/Singapore	+08:00
2024-08-24 07:01:16	2024-08-23 16:04:07	2024-08-23 16:28:07	AsleepCore	Asia/Singapore	+08:00
2024-08-24 07:01:16	2024-08-23 16:28:07	2024-08-23 16:29:37	Awake	Asia/Singapore	+08:00
2024-08-24 07:01:16	2024-08-23 16:29:37	2024-08-23 16:49:37	AsleepCore	Asia/Singapore	+08:00
2024-08-24 07:01:16	2024-08-23 16:49:37	2024-08-23 16:56:37	AsleepDeep	Asia/Singapore	+08:00
2024-08-24 07:01:16	2024-08-23 16:56:37	2024-08-23 17:17:07	AsleepCore	Asia/Singapore	+08:00
2024-08-24 07:01:16	2024-08-23 17:17:07	2024-08-23 18:03:07	AsleepREM	Asia/Singapore	+08:00
2024-08-24 07:01:16	2024-08-23 18:03:07	2024-08-23 18:37:07	AsleepCore	Asia/Singapore	+08:00
2024-08-24 07:01:16	2024-08-23 18:37:07	2024-08-23 19:05:07	AsleepDeep	Asia/Singapore	+08:00
2024-08-24 07:01:16	2024-08-23 19:05:07	2024-08-23 19:15:37	AsleepCore	Asia/Singapore	+08:00
2024-08-24 07:01:16	2024-08-23 19:15:37	2024-08-23 19:37:37	AsleepREM	Asia/Singapore	+08:00
2024-08-24 07:01:16	2024-08-23 19:37:37	2024-08-23 19:50:07	AsleepCore	Asia/Singapore	+08:00
2024-08-24 07:01:16	2024-08-23 19:50:07	2024-08-23 19:50:37	Awake	Asia/Singapore	+08:00
2024-08-24 07:01:16	2024-08-23 19:50:37	2024-08-23 19:54:37	AsleepCore	Asia/Singapore	+08:00
2024-08-24 07:01:16	2024-08-23 19:54:37	2024-08-23 20:35:07	Awake	Asia/Singapore	+08:00
2024-08-24 07:01:16	2024-08-23 20:35:07	2024-08-23 20:37:37	AsleepCore	Asia/Singapore	+08:00
2024-08-24 07:01:16	2024-08-23 20:37:37	2024-08-23 20:38:07	Awake	Asia/Singapore	+08:00
2024-08-24 07:01:16	2024-08-23 20:38:07	2024-08-23 20:47:37	AsleepCore	Asia/Singapore	+08:00
2024-08-24 07:01:16	2024-08-23 20:47:37	2024-08-23 20:56:07	Awake	Asia/Singapore	+08:00
2024-08-24 07:01:16	2024-08-23 20:56:07	2024-08-23 21:01:37	AsleepCore	Asia/Singapore	+08:00
2024-08-24 07:01:16	2024-08-23 21:01:37	2024-08-23 21:13:07	Awake	Asia/Singapore	+08:00
2024-08-24 07:01:16	2024-08-23 21:13:07	2024-08-23 21:18:07	AsleepCore	Asia/Singapore	+08:00
2024-08-24 07:01:16	2024-08-23 21:18:07	2024-08-23 21:36:37	Awake	Asia/Singapore	+08:00
2024-08-24 07:01:16	2024-08-23 21:36:37	2024-08-23 21:45:37	AsleepCore	Asia/Singapore	+08:00
2024-08-24 07:01:16	2024-08-23 21:45:37	2024-08-23 21:46:37	Awake	Asia/Singapore	+08:00
2024-08-24 07:01:16	2024-08-23 21:46:37	2024-08-23 22:19:37	AsleepCore	Asia/Singapore	+08:00
2024-08-24 07:01:16	2024-08-23 22:19:37	2024-08-23 22:47:07	AsleepREM	Asia/Singapore	+08:00
2024-08-24 07:01:16	2024-08-23 22:47:07	2024-08-23 23:00:07	AsleepCore	Asia/Singapore	+08:00
2024-08-25 06:02:23	2024-08-24 14:15:06	2024-08-24 14:36:06	AsleepCore	Asia/Singapore	+08:00
2024-08-25 06:02:23	2024-08-24 14:36:06	2024-08-24 14:48:06	AsleepDeep	Asia/Singapore	+08:00
2024-08-25 06:02:23	2024-08-24 14:48:06	2024-08-24 15:04:36	AsleepCore	Asia/Singapore	+08:00
2024-08-25 06:02:23	2024-08-24 15:04:36	2024-08-24 15:06:06	AsleepDeep	Asia/Singapore	+08:00
2024-08-25 06:02:23	2024-08-24 15:06:06	2024-08-24 15:08:06	AsleepCore	Asia/Singapore	+08:00
2024-08-25 06:02:23	2024-08-24 15:08:06	2024-08-24 15:24:36	AsleepREM	Asia/Singapore	+08:00
2024-08-25 06:02:23	2024-08-24 15:24:36	2024-08-24 15:26:06	Awake	Asia/Singapore	+08:00
2024-08-25 06:02:23	2024-08-24 15:26:06	2024-08-24 15:56:36	AsleepCore	Asia/Singapore	+08:00
2024-08-25 06:02:23	2024-08-24 15:56:36	2024-08-24 16:13:36	AsleepDeep	Asia/Singapore	+08:00
2024-08-25 06:02:23	2024-08-24 16:13:36	2024-08-24 16:31:06	AsleepCore	Asia/Singapore	+08:00
2024-08-25 06:02:23	2024-08-24 16:31:06	2024-08-24 16:48:06	AsleepREM	Asia/Singapore	+08:00
2024-08-25 06:02:23	2024-08-24 16:48:06	2024-08-24 16:49:36	Awake	Asia/Singapore	+08:00
2024-08-25 06:02:23	2024-08-24 16:49:36	2024-08-24 16:51:36	AsleepCore	Asia/Singapore	+08:00
2024-08-25 06:02:23	2024-08-24 16:51:36	2024-08-24 16:53:06	Awake	Asia/Singapore	+08:00
2024-08-25 06:02:23	2024-08-24 16:53:06	2024-08-24 17:11:06	AsleepCore	Asia/Singapore	+08:00
2024-08-25 06:02:23	2024-08-24 17:11:06	2024-08-24 17:12:06	Awake	Asia/Singapore	+08:00
2024-08-25 06:02:23	2024-08-24 17:12:06	2024-08-24 18:33:06	AsleepCore	Asia/Singapore	+08:00
2024-08-25 06:02:23	2024-08-24 18:33:06	2024-08-24 18:34:06	Awake	Asia/Singapore	+08:00
2024-08-25 06:02:23	2024-08-24 18:34:06	2024-08-24 19:29:36	AsleepCore	Asia/Singapore	+08:00
2024-08-25 06:02:23	2024-08-24 19:29:36	2024-08-24 19:30:06	Awake	Asia/Singapore	+08:00
2024-08-25 06:02:23	2024-08-24 19:30:06	2024-08-24 19:33:06	AsleepCore	Asia/Singapore	+08:00
2024-08-25 06:02:23	2024-08-24 19:33:06	2024-08-24 19:50:36	AsleepREM	Asia/Singapore	+08:00
2024-08-25 06:02:23	2024-08-24 19:50:36	2024-08-24 20:56:36	AsleepCore	Asia/Singapore	+08:00
2024-08-25 06:02:23	2024-08-24 20:56:36	2024-08-24 21:25:06	AsleepREM	Asia/Singapore	+08:00
2024-08-25 06:02:23	2024-08-24 21:25:06	2024-08-24 21:31:36	AsleepCore	Asia/Singapore	+08:00
2024-08-25 06:02:23	2024-08-24 21:31:36	2024-08-24 21:32:06	Awake	Asia/Singapore	+08:00
2024-08-25 06:02:23	2024-08-24 21:32:06	2024-08-24 21:42:06	AsleepCore	Asia/Singapore	+08:00
2024-08-25 06:02:23	2024-08-24 21:42:06	2024-08-24 21:46:06	Awake	Asia/Singapore	+08:00
2024-08-25 06:02:23	2024-08-24 21:46:06	2024-08-24 21:48:36	AsleepCore	Asia/Singapore	+08:00
2024-08-25 06:02:23	2024-08-24 21:48:36	2024-08-24 21:52:06	Awake	Asia/Singapore	+08:00
2024-08-25 06:02:23	2024-08-24 21:52:06	2024-08-24 21:56:36	AsleepCore	Asia/Singapore	+08:00
2024-08-26 05:04:56	2024-08-25 13:30:48	2024-08-25 13:45:48	AsleepCore	Asia/Singapore	+08:00
2024-08-26 05:04:56	2024-08-25 13:45:48	2024-08-25 14:24:48	AsleepDeep	Asia/Singapore	+08:00
2024-08-26 05:04:56	2024-08-25 14:24:48	2024-08-25 14:30:18	AsleepCore	Asia/Singapore	+08:00
2024-08-26 05:04:56	2024-08-25 14:30:18	2024-08-25 14:39:18	AsleepREM	Asia/Singapore	+08:00
2024-08-26 05:04:56	2024-08-25 14:39:18	2024-08-25 14:39:48	AsleepCore	Asia/Singapore	+08:00
2024-08-26 05:04:56	2024-08-25 14:39:48	2024-08-25 14:40:48	Awake	Asia/Singapore	+08:00
2024-08-26 05:04:56	2024-08-25 14:40:48	2024-08-25 14:48:18	AsleepCore	Asia/Singapore	+08:00
2024-08-26 05:04:56	2024-08-25 14:48:18	2024-08-25 14:49:18	Awake	Asia/Singapore	+08:00
2024-08-26 05:04:56	2024-08-25 14:49:18	2024-08-25 15:08:18	AsleepCore	Asia/Singapore	+08:00
2024-08-26 05:04:56	2024-08-25 15:08:18	2024-08-25 15:11:18	AsleepDeep	Asia/Singapore	+08:00
2024-08-26 05:04:56	2024-08-25 15:11:18	2024-08-25 15:23:18	AsleepCore	Asia/Singapore	+08:00
2024-08-26 05:04:56	2024-08-25 15:23:18	2024-08-25 15:23:48	AsleepDeep	Asia/Singapore	+08:00
2024-08-26 05:04:56	2024-08-25 15:23:48	2024-08-25 15:28:48	AsleepCore	Asia/Singapore	+08:00
2024-08-26 05:04:56	2024-08-25 15:28:48	2024-08-25 15:29:18	Awake	Asia/Singapore	+08:00
2024-08-26 05:04:56	2024-08-25 15:29:18	2024-08-25 15:39:48	AsleepCore	Asia/Singapore	+08:00
2024-08-26 05:04:56	2024-08-25 15:39:48	2024-08-25 15:51:48	AsleepREM	Asia/Singapore	+08:00
2024-08-26 05:04:56	2024-08-25 15:51:48	2024-08-25 15:52:18	Awake	Asia/Singapore	+08:00
2024-08-26 05:04:56	2024-08-25 15:52:18	2024-08-25 16:01:18	AsleepREM	Asia/Singapore	+08:00
2024-08-26 05:04:56	2024-08-25 16:01:18	2024-08-25 16:29:48	AsleepCore	Asia/Singapore	+08:00
2024-08-26 05:04:56	2024-08-25 16:29:48	2024-08-25 16:41:48	AsleepDeep	Asia/Singapore	+08:00
2024-08-26 05:04:56	2024-08-25 16:41:48	2024-08-25 17:28:48	AsleepCore	Asia/Singapore	+08:00
2024-08-26 05:04:56	2024-08-25 17:28:48	2024-08-25 17:29:48	AsleepREM	Asia/Singapore	+08:00
2024-08-26 05:04:56	2024-08-25 17:29:48	2024-08-25 17:31:18	Awake	Asia/Singapore	+08:00
2024-08-26 05:04:56	2024-08-25 17:31:18	2024-08-25 17:33:48	AsleepCore	Asia/Singapore	+08:00
2024-08-26 05:04:56	2024-08-25 17:33:48	2024-08-25 17:59:18	AsleepREM	Asia/Singapore	+08:00
2024-08-26 05:04:56	2024-08-25 17:59:18	2024-08-25 18:47:18	AsleepCore	Asia/Singapore	+08:00
2024-08-26 05:04:56	2024-08-25 18:47:18	2024-08-25 18:47:48	Awake	Asia/Singapore	+08:00
2024-08-26 05:04:56	2024-08-25 18:47:48	2024-08-25 18:49:48	AsleepCore	Asia/Singapore	+08:00
2024-08-26 05:04:56	2024-08-25 18:49:48	2024-08-25 18:51:18	Awake	Asia/Singapore	+08:00
2024-08-26 05:04:56	2024-08-25 18:51:18	2024-08-25 19:40:48	AsleepCore	Asia/Singapore	+08:00
2024-08-26 05:04:56	2024-08-25 19:40:48	2024-08-25 19:41:48	Awake	Asia/Singapore	+08:00
2024-08-26 05:04:56	2024-08-25 19:41:48	2024-08-25 19:45:18	AsleepCore	Asia/Singapore	+08:00
2024-08-26 05:04:56	2024-08-25 19:45:18	2024-08-25 19:50:48	AsleepREM	Asia/Singapore	+08:00
2024-08-26 05:04:56	2024-08-25 19:50:48	2024-08-25 20:49:18	AsleepCore	Asia/Singapore	+08:00
2024-08-26 05:04:56	2024-08-25 20:49:18	2024-08-25 20:50:18	AsleepREM	Asia/Singapore	+08:00
2024-08-26 05:04:56	2024-08-25 20:50:18	2024-08-25 20:51:18	Awake	Asia/Singapore	+08:00
2024-08-26 05:04:56	2024-08-25 20:51:18	2024-08-25 20:53:18	AsleepCore	Asia/Singapore	+08:00
2024-08-26 05:04:56	2024-08-25 20:53:18	2024-08-25 20:58:48	AsleepREM	Asia/Singapore	+08:00
2024-08-27 05:00:22	2024-08-26 13:03:28	2024-08-26 13:19:58	AsleepCore	Asia/Singapore	+08:00
2024-08-27 05:00:22	2024-08-26 13:19:58	2024-08-26 13:48:58	AsleepDeep	Asia/Singapore	+08:00
2024-08-27 05:00:22	2024-08-26 13:48:58	2024-08-26 14:00:28	AsleepCore	Asia/Singapore	+08:00
2024-08-27 05:00:22	2024-08-26 14:00:28	2024-08-26 14:04:28	AsleepDeep	Asia/Singapore	+08:00
2024-08-27 05:00:22	2024-08-26 14:04:28	2024-08-26 14:06:58	AsleepCore	Asia/Singapore	+08:00
2024-08-27 05:00:22	2024-08-26 14:06:58	2024-08-26 14:20:28	AsleepREM	Asia/Singapore	+08:00
2024-08-27 05:00:22	2024-08-26 14:20:28	2024-08-26 15:19:28	AsleepCore	Asia/Singapore	+08:00
2024-08-27 05:00:22	2024-08-26 15:19:28	2024-08-26 15:50:58	AsleepREM	Asia/Singapore	+08:00
2024-08-27 05:00:22	2024-08-26 15:50:58	2024-08-26 16:34:58	AsleepCore	Asia/Singapore	+08:00
2024-08-27 05:00:22	2024-08-26 16:34:58	2024-08-26 16:43:58	AsleepDeep	Asia/Singapore	+08:00
2024-08-27 05:00:22	2024-08-26 16:43:58	2024-08-26 16:52:58	AsleepCore	Asia/Singapore	+08:00
2024-08-27 05:00:22	2024-08-26 16:52:58	2024-08-26 17:27:28	AsleepREM	Asia/Singapore	+08:00
2024-08-27 05:00:22	2024-08-26 17:27:28	2024-08-26 18:33:58	AsleepCore	Asia/Singapore	+08:00
2024-08-27 05:00:22	2024-08-26 18:33:58	2024-08-26 19:06:58	AsleepREM	Asia/Singapore	+08:00
2024-08-27 05:00:22	2024-08-26 19:06:58	2024-08-26 20:10:58	AsleepCore	Asia/Singapore	+08:00
2024-08-27 05:00:22	2024-08-26 20:10:58	2024-08-26 20:42:58	AsleepREM	Asia/Singapore	+08:00
2024-08-27 05:00:22	2024-08-26 20:42:58	2024-08-26 20:58:58	AsleepCore	Asia/Singapore	+08:00
2024-08-28 05:00:22	2024-08-27 12:41:54	2024-08-27 12:53:54	AsleepCore	Asia/Singapore	+08:00
2024-08-28 05:00:22	2024-08-27 12:53:54	2024-08-27 13:00:24	AsleepDeep	Asia/Singapore	+08:00
2024-08-28 05:00:22	2024-08-27 13:00:24	2024-08-27 13:05:54	AsleepCore	Asia/Singapore	+08:00
2024-08-28 05:00:22	2024-08-27 13:05:54	2024-08-27 13:21:54	AsleepDeep	Asia/Singapore	+08:00
2024-08-28 05:00:22	2024-08-27 13:21:54	2024-08-27 13:26:24	AsleepCore	Asia/Singapore	+08:00
2024-08-28 05:00:22	2024-08-27 13:26:24	2024-08-27 13:32:54	AsleepDeep	Asia/Singapore	+08:00
2024-08-28 05:00:22	2024-08-27 13:32:54	2024-08-27 13:37:54	AsleepCore	Asia/Singapore	+08:00
2024-08-28 05:00:22	2024-08-27 13:37:54	2024-08-27 13:40:54	AsleepDeep	Asia/Singapore	+08:00
2024-08-28 05:00:22	2024-08-27 13:40:54	2024-08-27 14:40:24	AsleepCore	Asia/Singapore	+08:00
2024-08-28 05:00:22	2024-08-27 14:40:24	2024-08-27 15:01:54	AsleepDeep	Asia/Singapore	+08:00
2024-08-28 05:00:22	2024-08-27 15:01:54	2024-08-27 15:02:24	AsleepCore	Asia/Singapore	+08:00
2024-08-28 05:00:22	2024-08-27 15:02:24	2024-08-27 15:03:24	Awake	Asia/Singapore	+08:00
2024-08-28 05:00:22	2024-08-27 15:03:24	2024-08-27 15:12:24	AsleepCore	Asia/Singapore	+08:00
2024-08-28 05:00:22	2024-08-27 15:12:24	2024-08-27 15:38:54	AsleepREM	Asia/Singapore	+08:00
2024-08-28 05:00:22	2024-08-27 15:38:54	2024-08-27 16:11:54	AsleepCore	Asia/Singapore	+08:00
2024-08-28 05:00:22	2024-08-27 16:11:54	2024-08-27 16:15:24	AsleepDeep	Asia/Singapore	+08:00
2024-08-28 05:00:22	2024-08-27 16:15:24	2024-08-27 16:53:24	AsleepCore	Asia/Singapore	+08:00
2024-08-28 05:00:22	2024-08-27 16:53:24	2024-08-27 17:16:24	AsleepREM	Asia/Singapore	+08:00
2024-08-28 05:00:22	2024-08-27 17:16:24	2024-08-27 17:23:24	AsleepCore	Asia/Singapore	+08:00
2024-08-28 05:00:22	2024-08-27 17:23:24	2024-08-27 17:25:54	AsleepREM	Asia/Singapore	+08:00
2024-08-28 05:00:22	2024-08-27 17:25:54	2024-08-27 18:01:24	AsleepCore	Asia/Singapore	+08:00
2024-08-28 05:00:22	2024-08-27 18:01:24	2024-08-27 18:01:54	Awake	Asia/Singapore	+08:00
2024-08-28 05:00:22	2024-08-27 18:01:54	2024-08-27 18:08:24	AsleepCore	Asia/Singapore	+08:00
2024-08-28 05:00:22	2024-08-27 18:08:24	2024-08-27 18:09:54	Awake	Asia/Singapore	+08:00
2024-08-28 05:00:22	2024-08-27 18:09:54	2024-08-27 18:11:24	AsleepCore	Asia/Singapore	+08:00
2024-08-28 05:00:22	2024-08-27 18:11:24	2024-08-27 18:15:24	Awake	Asia/Singapore	+08:00
2024-08-28 05:00:22	2024-08-27 18:15:24	2024-08-27 18:31:24	AsleepCore	Asia/Singapore	+08:00
2024-08-28 05:00:22	2024-08-27 18:31:24	2024-08-27 18:32:24	Awake	Asia/Singapore	+08:00
2024-08-28 05:00:22	2024-08-27 18:32:24	2024-08-27 18:49:24	AsleepCore	Asia/Singapore	+08:00
2024-08-28 05:00:22	2024-08-27 18:49:24	2024-08-27 19:12:24	AsleepREM	Asia/Singapore	+08:00
2024-08-28 05:00:22	2024-08-27 19:12:24	2024-08-27 20:13:54	AsleepCore	Asia/Singapore	+08:00
2024-08-28 05:00:22	2024-08-27 20:13:54	2024-08-27 20:37:24	AsleepREM	Asia/Singapore	+08:00
2024-08-28 05:00:22	2024-08-27 20:37:24	2024-08-27 20:42:24	AsleepCore	Asia/Singapore	+08:00
2024-08-28 05:00:22	2024-08-27 20:42:24	2024-08-27 20:47:54	AsleepREM	Asia/Singapore	+08:00
2024-08-28 05:00:22	2024-08-27 20:47:54	2024-08-27 20:54:54	AsleepCore	Asia/Singapore	+08:00
2024-08-28 05:00:22	2024-08-27 20:54:54	2024-08-27 20:55:24	Awake	Asia/Singapore	+08:00
2024-08-28 05:00:22	2024-08-27 20:55:24	2024-08-27 20:58:54	AsleepCore	Asia/Singapore	+08:00
2024-08-29 03:39:35	2024-08-28 13:23:04	2024-08-28 13:42:04	AsleepCore	Asia/Singapore	+08:00
2024-08-29 03:39:35	2024-08-28 13:42:04	2024-08-28 14:14:04	AsleepDeep	Asia/Singapore	+08:00
2024-08-29 03:39:35	2024-08-28 14:14:04	2024-08-28 14:15:04	AsleepCore	Asia/Singapore	+08:00
2024-08-29 03:39:35	2024-08-28 14:15:04	2024-08-28 14:20:04	AsleepDeep	Asia/Singapore	+08:00
2024-08-29 03:39:35	2024-08-28 14:20:04	2024-08-28 14:23:34	AsleepCore	Asia/Singapore	+08:00
2024-08-29 03:39:35	2024-08-28 14:23:34	2024-08-28 14:38:04	AsleepREM	Asia/Singapore	+08:00
2024-08-29 03:39:35	2024-08-28 14:38:04	2024-08-28 14:58:04	AsleepCore	Asia/Singapore	+08:00
2024-08-29 03:39:35	2024-08-28 14:58:04	2024-08-28 15:00:34	Awake	Asia/Singapore	+08:00
2024-08-29 03:39:35	2024-08-28 15:00:34	2024-08-28 15:55:04	AsleepCore	Asia/Singapore	+08:00
2024-08-29 03:39:35	2024-08-28 15:55:04	2024-08-28 16:04:04	AsleepREM	Asia/Singapore	+08:00
2024-08-29 03:39:35	2024-08-28 16:04:04	2024-08-28 16:05:04	Awake	Asia/Singapore	+08:00
2024-08-29 03:39:35	2024-08-28 16:05:04	2024-08-28 16:06:34	AsleepREM	Asia/Singapore	+08:00
2024-08-29 03:39:35	2024-08-28 16:06:34	2024-08-28 16:07:34	Awake	Asia/Singapore	+08:00
2024-08-29 03:39:35	2024-08-28 16:07:34	2024-08-28 16:12:34	AsleepCore	Asia/Singapore	+08:00
2024-08-29 03:39:35	2024-08-28 16:12:34	2024-08-28 16:16:04	AsleepREM	Asia/Singapore	+08:00
2024-08-29 03:39:35	2024-08-28 16:16:04	2024-08-28 17:29:04	AsleepCore	Asia/Singapore	+08:00
2024-08-29 03:39:35	2024-08-28 17:29:04	2024-08-28 17:51:04	AsleepREM	Asia/Singapore	+08:00
2024-08-29 03:39:35	2024-08-28 17:51:04	2024-08-28 17:52:04	Awake	Asia/Singapore	+08:00
2024-08-29 03:39:35	2024-08-28 17:52:04	2024-08-28 18:02:04	AsleepCore	Asia/Singapore	+08:00
2024-08-29 03:39:35	2024-08-28 18:02:04	2024-08-28 18:31:34	AsleepREM	Asia/Singapore	+08:00
2024-08-29 03:39:35	2024-08-28 18:31:34	2024-08-28 19:18:34	AsleepCore	Asia/Singapore	+08:00
2024-08-29 03:39:35	2024-08-28 19:18:34	2024-08-28 19:19:34	Awake	Asia/Singapore	+08:00
2024-08-29 03:39:35	2024-08-28 19:19:34	2024-08-28 19:28:34	AsleepCore	Asia/Singapore	+08:00
2024-08-30 04:22:31	2024-08-29 13:20:51	2024-08-29 13:38:21	AsleepCore	Asia/Singapore	+08:00
2024-08-30 04:22:31	2024-08-29 13:38:21	2024-08-29 14:11:51	AsleepDeep	Asia/Singapore	+08:00
2024-08-30 04:22:31	2024-08-29 14:11:51	2024-08-29 14:33:21	AsleepCore	Asia/Singapore	+08:00
2024-08-30 04:22:31	2024-08-29 14:33:21	2024-08-29 14:52:21	AsleepDeep	Asia/Singapore	+08:00
2024-08-30 04:22:31	2024-08-29 14:52:21	2024-08-29 14:54:51	AsleepCore	Asia/Singapore	+08:00
2024-08-30 04:22:31	2024-08-29 14:54:51	2024-08-29 14:55:51	Awake	Asia/Singapore	+08:00
2024-08-30 04:22:31	2024-08-29 14:55:51	2024-08-29 15:21:51	AsleepCore	Asia/Singapore	+08:00
2024-08-30 04:22:31	2024-08-29 15:21:51	2024-08-29 15:47:21	AsleepREM	Asia/Singapore	+08:00
2024-08-30 04:22:31	2024-08-29 15:47:21	2024-08-29 16:23:51	AsleepCore	Asia/Singapore	+08:00
2024-08-30 04:22:31	2024-08-29 16:23:51	2024-08-29 16:33:51	AsleepDeep	Asia/Singapore	+08:00
2024-08-30 04:22:31	2024-08-29 16:33:51	2024-08-29 16:55:21	AsleepCore	Asia/Singapore	+08:00
2024-08-30 04:22:31	2024-08-29 16:55:21	2024-08-29 17:18:51	AsleepREM	Asia/Singapore	+08:00
2024-08-30 04:22:31	2024-08-29 17:18:51	2024-08-29 18:23:21	AsleepCore	Asia/Singapore	+08:00
2024-08-30 04:22:31	2024-08-29 18:23:21	2024-08-29 18:23:51	Awake	Asia/Singapore	+08:00
2024-08-30 04:22:31	2024-08-29 18:23:51	2024-08-29 18:43:51	AsleepCore	Asia/Singapore	+08:00
2024-08-30 04:22:31	2024-08-29 18:43:51	2024-08-29 18:44:21	Awake	Asia/Singapore	+08:00
2024-08-30 04:22:31	2024-08-29 18:44:21	2024-08-29 19:47:51	AsleepCore	Asia/Singapore	+08:00
2024-08-30 04:22:31	2024-08-29 19:47:51	2024-08-29 19:56:51	AsleepREM	Asia/Singapore	+08:00
2024-08-30 04:22:31	2024-08-29 19:56:51	2024-08-29 19:57:21	Awake	Asia/Singapore	+08:00
2024-08-30 04:22:31	2024-08-29 19:57:21	2024-08-29 20:02:51	AsleepREM	Asia/Singapore	+08:00
2024-08-30 04:22:31	2024-08-29 20:02:51	2024-08-29 20:03:21	Awake	Asia/Singapore	+08:00
2024-08-30 04:22:31	2024-08-29 20:03:21	2024-08-29 20:05:51	AsleepCore	Asia/Singapore	+08:00
2024-08-30 04:22:31	2024-08-29 20:05:51	2024-08-29 20:06:51	Awake	Asia/Singapore	+08:00
2024-08-30 04:22:31	2024-08-29 20:06:51	2024-08-29 20:18:21	AsleepCore	Asia/Singapore	+08:00
2024-08-31 06:05:19	2024-08-30 13:45:55	2024-08-30 14:08:55	AsleepCore	Asia/Singapore	+08:00
2024-08-31 06:05:19	2024-08-30 14:08:55	2024-08-30 14:38:55	AsleepDeep	Asia/Singapore	+08:00
2024-08-31 06:05:19	2024-08-30 14:38:55	2024-08-30 14:41:25	AsleepCore	Asia/Singapore	+08:00
2024-08-31 06:05:19	2024-08-30 14:41:25	2024-08-30 14:49:25	AsleepREM	Asia/Singapore	+08:00
2024-08-31 06:05:19	2024-08-30 14:49:25	2024-08-30 14:49:55	Awake	Asia/Singapore	+08:00
2024-08-31 06:05:19	2024-08-30 14:49:55	2024-08-30 15:16:55	AsleepCore	Asia/Singapore	+08:00
2024-08-31 06:05:19	2024-08-30 15:16:55	2024-08-30 15:17:25	Awake	Asia/Singapore	+08:00
2024-08-31 06:05:19	2024-08-30 15:17:25	2024-08-30 15:46:55	AsleepCore	Asia/Singapore	+08:00
2024-08-31 06:05:19	2024-08-30 15:46:55	2024-08-30 16:12:55	AsleepREM	Asia/Singapore	+08:00
2024-08-31 06:05:19	2024-08-30 16:12:55	2024-08-30 16:16:55	AsleepCore	Asia/Singapore	+08:00
2024-08-31 06:05:19	2024-08-30 16:16:55	2024-08-30 16:17:25	Awake	Asia/Singapore	+08:00
2024-08-31 06:05:19	2024-08-30 16:17:25	2024-08-30 17:22:25	AsleepCore	Asia/Singapore	+08:00
2024-08-31 06:05:19	2024-08-30 17:22:25	2024-08-30 17:39:25	AsleepREM	Asia/Singapore	+08:00
2024-08-31 06:05:19	2024-08-30 17:39:25	2024-08-30 17:40:55	AsleepCore	Asia/Singapore	+08:00
2024-08-31 06:05:19	2024-08-30 17:40:55	2024-08-30 17:41:25	AsleepREM	Asia/Singapore	+08:00
2024-08-31 06:05:19	2024-08-30 17:41:25	2024-08-30 18:30:55	AsleepCore	Asia/Singapore	+08:00
2024-08-31 06:05:19	2024-08-30 18:30:55	2024-08-30 18:33:25	AsleepREM	Asia/Singapore	+08:00
2024-08-31 06:05:19	2024-08-30 18:33:25	2024-08-30 18:33:55	Awake	Asia/Singapore	+08:00
2024-08-31 06:05:19	2024-08-30 18:33:55	2024-08-30 18:35:25	AsleepCore	Asia/Singapore	+08:00
2024-08-31 06:05:19	2024-08-30 18:35:25	2024-08-30 19:02:25	AsleepREM	Asia/Singapore	+08:00
2024-08-31 06:05:19	2024-08-30 19:02:25	2024-08-30 20:06:25	AsleepCore	Asia/Singapore	+08:00
2024-08-31 06:05:19	2024-08-30 20:06:25	2024-08-30 20:06:55	AsleepREM	Asia/Singapore	+08:00
2024-08-31 06:05:19	2024-08-30 20:06:55	2024-08-30 20:08:55	AsleepCore	Asia/Singapore	+08:00
2024-08-31 06:05:19	2024-08-30 20:08:55	2024-08-30 20:31:25	AsleepREM	Asia/Singapore	+08:00
2024-08-31 06:05:19	2024-08-30 20:31:25	2024-08-30 20:57:25	AsleepCore	Asia/Singapore	+08:00
2024-08-31 06:05:19	2024-08-30 20:57:25	2024-08-30 20:58:25	Awake	Asia/Singapore	+08:00
2024-08-31 06:05:19	2024-08-30 20:58:25	2024-08-30 21:03:55	AsleepCore	Asia/Singapore	+08:00
2024-08-31 06:05:19	2024-08-30 21:03:55	2024-08-30 21:05:55	Awake	Asia/Singapore	+08:00
2024-08-31 06:05:19	2024-08-30 21:05:55	2024-08-30 21:20:25	AsleepCore	Asia/Singapore	+08:00
2024-08-31 06:05:19	2024-08-30 21:20:25	2024-08-30 21:42:25	Awake	Asia/Singapore	+08:00
2024-08-31 06:05:19	2024-08-30 21:42:25	2024-08-30 21:43:55	AsleepCore	Asia/Singapore	+08:00
2024-09-01 08:31:47	2024-08-31 17:10:36	2024-08-31 17:24:06	AsleepCore	Asia/Singapore	+08:00
2024-09-01 08:31:47	2024-08-31 17:24:06	2024-08-31 17:47:06	AsleepDeep	Asia/Singapore	+08:00
2024-09-01 08:31:47	2024-08-31 17:47:06	2024-08-31 17:59:06	AsleepCore	Asia/Singapore	+08:00
2024-09-01 08:31:47	2024-08-31 17:59:06	2024-08-31 18:05:36	AsleepREM	Asia/Singapore	+08:00
2024-09-01 08:31:47	2024-08-31 18:05:36	2024-08-31 18:28:36	AsleepCore	Asia/Singapore	+08:00
2024-09-01 08:31:47	2024-08-31 18:28:36	2024-08-31 18:33:06	AsleepDeep	Asia/Singapore	+08:00
2024-09-01 08:31:47	2024-08-31 18:33:06	2024-08-31 18:39:36	AsleepCore	Asia/Singapore	+08:00
2024-09-01 08:31:47	2024-08-31 18:39:36	2024-08-31 18:45:36	AsleepDeep	Asia/Singapore	+08:00
2024-09-01 08:31:47	2024-08-31 18:45:36	2024-08-31 19:11:36	AsleepCore	Asia/Singapore	+08:00
2024-09-01 08:31:47	2024-08-31 19:11:36	2024-08-31 19:18:06	AsleepREM	Asia/Singapore	+08:00
2024-09-01 08:31:47	2024-08-31 19:18:06	2024-08-31 19:23:36	AsleepCore	Asia/Singapore	+08:00
2024-09-01 08:31:47	2024-08-31 19:23:36	2024-08-31 19:32:36	AsleepREM	Asia/Singapore	+08:00
2024-09-01 08:31:47	2024-08-31 19:32:36	2024-08-31 19:33:06	Awake	Asia/Singapore	+08:00
2024-09-01 08:31:47	2024-08-31 19:33:06	2024-08-31 19:44:36	AsleepCore	Asia/Singapore	+08:00
2024-09-01 08:31:47	2024-08-31 19:44:36	2024-08-31 19:56:36	AsleepREM	Asia/Singapore	+08:00
2024-09-01 08:31:47	2024-08-31 19:56:36	2024-08-31 21:11:06	AsleepCore	Asia/Singapore	+08:00
2024-09-01 08:31:47	2024-08-31 21:11:06	2024-08-31 21:15:06	AsleepREM	Asia/Singapore	+08:00
2024-09-01 08:31:47	2024-08-31 21:15:06	2024-08-31 21:55:36	AsleepCore	Asia/Singapore	+08:00
2024-09-01 08:31:47	2024-08-31 21:55:36	2024-08-31 21:56:06	Awake	Asia/Singapore	+08:00
2024-09-01 08:31:47	2024-08-31 21:56:06	2024-08-31 22:17:06	AsleepCore	Asia/Singapore	+08:00
2024-09-01 08:31:47	2024-08-31 22:17:06	2024-08-31 22:17:36	Awake	Asia/Singapore	+08:00
2024-09-01 08:31:47	2024-08-31 22:17:36	2024-08-31 22:28:36	AsleepCore	Asia/Singapore	+08:00
2024-09-01 08:31:47	2024-08-31 22:28:36	2024-08-31 22:52:06	AsleepREM	Asia/Singapore	+08:00
2024-09-01 08:31:47	2024-08-31 22:52:06	2024-08-31 23:37:06	AsleepCore	Asia/Singapore	+08:00
2024-09-01 08:31:47	2024-08-31 23:37:06	2024-08-31 23:39:36	Awake	Asia/Singapore	+08:00
2024-09-01 08:31:47	2024-08-31 23:39:36	2024-08-31 23:41:06	AsleepCore	Asia/Singapore	+08:00
2024-09-02 05:00:30	2024-09-01 13:26:57	2024-09-01 13:36:57	AsleepCore	Asia/Singapore	+08:00
2024-09-02 05:00:30	2024-09-01 13:36:57	2024-09-01 14:09:27	AsleepDeep	Asia/Singapore	+08:00
2024-09-02 05:00:30	2024-09-01 14:09:27	2024-09-01 14:13:57	AsleepCore	Asia/Singapore	+08:00
2024-09-02 05:00:30	2024-09-01 14:13:57	2024-09-01 14:15:57	AsleepREM	Asia/Singapore	+08:00
2024-09-02 05:00:30	2024-09-01 14:15:57	2024-09-01 14:16:57	AsleepCore	Asia/Singapore	+08:00
2024-09-02 05:00:30	2024-09-01 14:16:57	2024-09-01 14:30:57	AsleepREM	Asia/Singapore	+08:00
2024-09-02 05:00:30	2024-09-01 14:30:57	2024-09-01 14:57:57	AsleepCore	Asia/Singapore	+08:00
2024-09-02 05:00:30	2024-09-01 14:57:57	2024-09-01 15:05:57	AsleepDeep	Asia/Singapore	+08:00
2024-09-02 05:00:30	2024-09-01 15:05:57	2024-09-01 15:20:27	AsleepCore	Asia/Singapore	+08:00
2024-09-02 05:00:30	2024-09-01 15:20:27	2024-09-01 15:21:27	Awake	Asia/Singapore	+08:00
2024-09-02 05:00:30	2024-09-01 15:21:27	2024-09-01 15:51:27	AsleepCore	Asia/Singapore	+08:00
2024-09-02 05:00:30	2024-09-01 15:51:27	2024-09-01 16:14:57	AsleepREM	Asia/Singapore	+08:00
2024-09-02 05:00:30	2024-09-01 16:14:57	2024-09-01 16:48:57	AsleepCore	Asia/Singapore	+08:00
2024-09-02 05:00:30	2024-09-01 16:48:57	2024-09-01 16:51:57	AsleepDeep	Asia/Singapore	+08:00
2024-09-02 05:00:30	2024-09-01 16:51:57	2024-09-01 16:52:27	AsleepCore	Asia/Singapore	+08:00
2024-09-02 05:00:30	2024-09-01 16:52:27	2024-09-01 16:52:57	Awake	Asia/Singapore	+08:00
2024-09-02 05:00:30	2024-09-01 16:52:57	2024-09-01 16:55:27	AsleepCore	Asia/Singapore	+08:00
2024-09-02 05:00:30	2024-09-01 16:55:27	2024-09-01 16:57:27	Awake	Asia/Singapore	+08:00
2024-09-02 05:00:30	2024-09-01 16:57:27	2024-09-01 18:05:27	AsleepCore	Asia/Singapore	+08:00
2024-09-02 05:00:30	2024-09-01 18:05:27	2024-09-01 18:35:27	AsleepREM	Asia/Singapore	+08:00
2024-09-02 05:00:30	2024-09-01 18:35:27	2024-09-01 19:35:57	AsleepCore	Asia/Singapore	+08:00
2024-09-02 05:00:30	2024-09-01 19:35:57	2024-09-01 19:37:27	Awake	Asia/Singapore	+08:00
2024-09-02 05:00:30	2024-09-01 19:37:27	2024-09-01 19:51:27	AsleepCore	Asia/Singapore	+08:00
2024-09-02 05:00:30	2024-09-01 19:51:27	2024-09-01 20:15:27	AsleepREM	Asia/Singapore	+08:00
2024-09-02 05:00:30	2024-09-01 20:15:27	2024-09-01 20:59:27	AsleepCore	Asia/Singapore	+08:00
2024-09-03 09:57:22	2024-09-02 18:00:01	2024-09-02 19:04:31	AsleepCore	Asia/Singapore	+08:00
2024-09-03 09:57:22	2024-09-02 19:04:31	2024-09-02 19:05:01	Awake	Asia/Singapore	+08:00
2024-09-03 09:57:22	2024-09-02 19:05:01	2024-09-02 19:12:01	AsleepCore	Asia/Singapore	+08:00
2024-09-03 09:57:22	2024-09-02 19:12:01	2024-09-02 19:22:31	Awake	Asia/Singapore	+08:00
2024-09-03 09:57:22	2024-09-02 19:22:31	2024-09-02 19:24:31	AsleepCore	Asia/Singapore	+08:00
2024-09-03 09:57:22	2024-09-02 19:24:31	2024-09-02 19:25:01	Awake	Asia/Singapore	+08:00
2024-09-03 09:57:22	2024-09-02 19:25:01	2024-09-02 19:54:31	AsleepCore	Asia/Singapore	+08:00
2024-09-03 09:57:22	2024-09-02 19:54:31	2024-09-02 20:00:31	AsleepDeep	Asia/Singapore	+08:00
2024-09-03 09:57:22	2024-09-02 20:00:31	2024-09-02 20:17:31	AsleepCore	Asia/Singapore	+08:00
2024-09-03 09:57:22	2024-09-02 20:17:31	2024-09-02 20:18:31	AsleepREM	Asia/Singapore	+08:00
2024-09-03 09:57:22	2024-09-02 20:18:31	2024-09-02 20:26:31	Awake	Asia/Singapore	+08:00
2024-09-03 09:57:22	2024-09-02 20:26:31	2024-09-02 21:45:31	AsleepCore	Asia/Singapore	+08:00
2024-09-03 09:57:22	2024-09-02 21:45:31	2024-09-02 21:51:31	AsleepREM	Asia/Singapore	+08:00
2024-09-03 09:57:22	2024-09-02 21:51:31	2024-09-02 21:54:31	AsleepCore	Asia/Singapore	+08:00
2024-09-03 09:57:22	2024-09-02 21:54:31	2024-09-02 21:56:01	AsleepREM	Asia/Singapore	+08:00
2024-09-03 09:57:22	2024-09-02 21:56:01	2024-09-02 21:56:31	AsleepCore	Asia/Singapore	+08:00
2024-09-03 09:57:22	2024-09-02 21:56:31	2024-09-02 21:59:01	Awake	Asia/Singapore	+08:00
2024-09-03 09:57:22	2024-09-02 21:59:01	2024-09-02 22:48:01	AsleepCore	Asia/Singapore	+08:00
2024-09-03 09:57:22	2024-09-02 22:48:01	2024-09-02 22:50:01	Awake	Asia/Singapore	+08:00
2024-09-03 09:57:22	2024-09-02 22:50:01	2024-09-02 23:42:31	AsleepCore	Asia/Singapore	+08:00
2024-09-03 09:57:22	2024-09-02 23:42:31	2024-09-02 23:46:31	AsleepREM	Asia/Singapore	+08:00
2024-09-03 09:57:22	2024-09-02 23:46:31	2024-09-02 23:47:01	AsleepCore	Asia/Singapore	+08:00
2024-09-03 09:57:22	2024-09-02 23:47:01	2024-09-02 23:48:31	Awake	Asia/Singapore	+08:00
2024-09-03 09:57:22	2024-09-02 23:48:31	2024-09-02 23:53:01	AsleepCore	Asia/Singapore	+08:00
2024-09-03 09:57:22	2024-09-02 23:53:01	2024-09-03 00:19:01	AsleepREM	Asia/Singapore	+08:00
2024-09-03 09:57:22	2024-09-03 00:19:01	2024-09-03 00:19:31	Awake	Asia/Singapore	+08:00
2024-09-03 09:57:22	2024-09-03 00:19:31	2024-09-03 00:27:01	AsleepCore	Asia/Singapore	+08:00
2024-09-03 09:57:22	2024-09-03 00:27:01	2024-09-03 00:38:01	Awake	Asia/Singapore	+08:00
2024-09-03 09:57:22	2024-09-03 00:38:01	2024-09-03 00:40:01	AsleepCore	Asia/Singapore	+08:00
2024-09-03 09:57:22	2024-09-03 00:40:01	2024-09-03 00:41:31	Awake	Asia/Singapore	+08:00
2024-09-03 09:57:22	2024-09-03 00:41:31	2024-09-03 01:01:31	AsleepCore	Asia/Singapore	+08:00
2024-09-03 09:57:22	2024-09-03 01:01:31	2024-09-03 01:05:01	Awake	Asia/Singapore	+08:00
2024-09-03 09:57:22	2024-09-03 01:05:01	2024-09-03 01:35:31	AsleepCore	Asia/Singapore	+08:00
2024-09-03 09:57:22	2024-09-03 01:35:31	2024-09-03 01:36:01	Awake	Asia/Singapore	+08:00
2024-09-03 09:57:22	2024-09-03 01:36:01	2024-09-03 01:45:31	AsleepCore	Asia/Singapore	+08:00
2024-09-03 09:57:22	2024-09-03 01:45:31	2024-09-03 01:49:31	AsleepREM	Asia/Singapore	+08:00
2024-09-03 09:57:22	2024-09-03 01:49:31	2024-09-03 01:52:01	Awake	Asia/Singapore	+08:00
2024-09-03 09:57:22	2024-09-03 01:52:01	2024-09-03 01:53:01	AsleepREM	Asia/Singapore	+08:00
2024-09-04 13:45:07	2024-09-03 21:03:05	2024-09-03 21:28:05	AsleepCore	Atlantic/Azores	+00:00
2024-09-04 13:45:07	2024-09-03 21:28:05	2024-09-03 21:34:05	AsleepDeep	Atlantic/Azores	+00:00
2024-09-04 13:45:07	2024-09-03 21:34:05	2024-09-03 21:37:05	AsleepCore	Atlantic/Azores	+00:00
2024-09-04 13:45:07	2024-09-03 21:37:05	2024-09-03 22:02:05	AsleepDeep	Atlantic/Azores	+00:00
2024-09-04 13:45:07	2024-09-03 22:02:05	2024-09-03 22:03:35	AsleepCore	Atlantic/Azores	+00:00
2024-09-04 13:45:07	2024-09-03 22:03:35	2024-09-03 22:05:05	Awake	Atlantic/Azores	+00:00
2024-09-04 13:45:07	2024-09-03 22:05:05	2024-09-03 22:07:05	AsleepCore	Atlantic/Azores	+00:00
2024-09-04 13:45:07	2024-09-03 22:07:05	2024-09-03 22:23:35	AsleepREM	Atlantic/Azores	+00:00
2024-09-04 13:45:07	2024-09-03 22:23:35	2024-09-03 22:51:05	AsleepCore	Atlantic/Azores	+00:00
2024-09-04 13:45:07	2024-09-03 22:51:05	2024-09-03 23:13:35	AsleepDeep	Atlantic/Azores	+00:00
2024-09-04 13:45:07	2024-09-03 23:13:35	2024-09-03 23:14:35	Awake	Atlantic/Azores	+00:00
2024-09-04 13:45:07	2024-09-03 23:14:35	2024-09-03 23:26:05	AsleepCore	Atlantic/Azores	+00:00
2024-09-04 13:45:07	2024-09-03 23:26:05	2024-09-03 23:49:05	AsleepREM	Atlantic/Azores	+00:00
2024-09-04 13:45:07	2024-09-03 23:49:05	2024-09-04 01:02:05	AsleepCore	Atlantic/Azores	+00:00
2024-09-04 13:45:07	2024-09-04 01:02:05	2024-09-04 01:22:35	AsleepREM	Atlantic/Azores	+00:00
2024-09-04 13:45:07	2024-09-04 01:22:35	2024-09-04 01:23:35	Awake	Atlantic/Azores	+00:00
2024-09-04 13:45:07	2024-09-04 01:23:35	2024-09-04 01:27:05	AsleepCore	Atlantic/Azores	+00:00
2024-09-04 13:45:07	2024-09-04 01:27:05	2024-09-04 01:35:05	AsleepREM	Atlantic/Azores	+00:00
2024-09-04 13:45:07	2024-09-04 01:35:05	2024-09-04 01:35:35	Awake	Atlantic/Azores	+00:00
2024-09-04 13:45:07	2024-09-04 01:35:35	2024-09-04 01:36:35	AsleepCore	Atlantic/Azores	+00:00
2024-09-04 13:45:07	2024-09-04 01:36:35	2024-09-04 01:40:35	Awake	Atlantic/Azores	+00:00
2024-09-04 13:45:07	2024-09-04 01:40:35	2024-09-04 02:40:35	AsleepCore	Atlantic/Azores	+00:00
2024-09-04 13:45:07	2024-09-04 02:40:35	2024-09-04 02:59:35	AsleepREM	Atlantic/Azores	+00:00
2024-09-04 13:45:07	2024-09-04 02:59:35	2024-09-04 03:00:05	AsleepCore	Atlantic/Azores	+00:00
2024-09-04 13:45:07	2024-09-04 03:00:05	2024-09-04 03:02:35	AsleepREM	Atlantic/Azores	+00:00
2024-09-04 13:45:07	2024-09-04 03:02:35	2024-09-04 03:55:05	AsleepCore	Atlantic/Azores	+00:00
2024-09-04 13:45:07	2024-09-04 03:55:05	2024-09-04 04:12:05	AsleepREM	Atlantic/Azores	+00:00
2024-09-04 13:45:07	2024-09-04 04:12:05	2024-09-04 04:12:35	Awake	Atlantic/Azores	+00:00
2024-09-04 13:45:07	2024-09-04 04:12:35	2024-09-04 05:17:05	AsleepCore	Atlantic/Azores	+00:00
2024-09-04 13:45:07	2024-09-04 05:17:05	2024-09-04 05:19:35	AsleepREM	Atlantic/Azores	+00:00
2024-09-04 13:45:07	2024-09-04 05:19:35	2024-09-04 05:28:35	AsleepCore	Atlantic/Azores	+00:00
2024-09-04 13:45:07	2024-09-04 05:28:35	2024-09-04 05:32:05	AsleepREM	Atlantic/Azores	+00:00
2024-09-05 13:34:44	2024-09-04 21:13:07	2024-09-04 21:31:07	AsleepCore	Atlantic/Azores	+00:00
2024-09-05 13:34:44	2024-09-04 21:31:07	2024-09-04 21:59:37	AsleepDeep	Atlantic/Azores	+00:00
2024-09-05 13:34:44	2024-09-04 21:59:37	2024-09-04 22:29:37	AsleepCore	Atlantic/Azores	+00:00
2024-09-05 13:34:44	2024-09-04 22:29:37	2024-09-04 22:31:07	Awake	Atlantic/Azores	+00:00
2024-09-05 13:34:44	2024-09-04 22:31:07	2024-09-04 22:44:07	AsleepCore	Atlantic/Azores	+00:00
2024-09-05 13:34:44	2024-09-04 22:44:07	2024-09-04 22:48:07	AsleepDeep	Atlantic/Azores	+00:00
2024-09-05 13:34:44	2024-09-04 22:48:07	2024-09-04 22:58:07	AsleepCore	Atlantic/Azores	+00:00
2024-09-05 13:34:44	2024-09-04 22:58:07	2024-09-04 23:05:37	AsleepDeep	Atlantic/Azores	+00:00
2024-09-05 13:34:44	2024-09-04 23:05:37	2024-09-04 23:42:37	AsleepCore	Atlantic/Azores	+00:00
2024-09-05 13:34:44	2024-09-04 23:42:37	2024-09-04 23:44:37	AsleepREM	Atlantic/Azores	+00:00
2024-09-05 13:34:44	2024-09-04 23:44:37	2024-09-04 23:45:37	AsleepCore	Atlantic/Azores	+00:00
2024-09-05 13:34:44	2024-09-04 23:45:37	2024-09-05 00:12:37	AsleepREM	Atlantic/Azores	+00:00
2024-09-05 13:34:44	2024-09-05 00:12:37	2024-09-05 00:15:07	AsleepCore	Atlantic/Azores	+00:00
2024-09-05 13:34:44	2024-09-05 00:15:07	2024-09-05 00:20:07	AsleepREM	Atlantic/Azores	+00:00
2024-09-05 13:34:44	2024-09-05 00:20:07	2024-09-05 00:39:07	AsleepCore	Atlantic/Azores	+00:00
2024-09-05 13:34:44	2024-09-05 00:39:07	2024-09-05 00:39:37	AsleepDeep	Atlantic/Azores	+00:00
2024-09-05 13:34:44	2024-09-05 00:39:37	2024-09-05 00:54:37	AsleepCore	Atlantic/Azores	+00:00
2024-09-05 13:34:44	2024-09-05 00:54:37	2024-09-05 00:57:07	AsleepDeep	Atlantic/Azores	+00:00
2024-09-05 13:34:44	2024-09-05 00:57:07	2024-09-05 01:08:37	AsleepCore	Atlantic/Azores	+00:00
2024-09-05 13:34:44	2024-09-05 01:08:37	2024-09-05 01:09:37	AsleepDeep	Atlantic/Azores	+00:00
2024-09-05 13:34:44	2024-09-05 01:09:37	2024-09-05 01:28:07	AsleepCore	Atlantic/Azores	+00:00
2024-09-05 13:34:44	2024-09-05 01:28:07	2024-09-05 01:56:07	AsleepREM	Atlantic/Azores	+00:00
2024-09-05 13:34:44	2024-09-05 01:56:07	2024-09-05 02:38:07	AsleepCore	Atlantic/Azores	+00:00
2024-09-05 13:34:44	2024-09-05 02:38:07	2024-09-05 02:48:07	AsleepDeep	Atlantic/Azores	+00:00
2024-09-05 13:34:44	2024-09-05 02:48:07	2024-09-05 02:59:07	AsleepCore	Atlantic/Azores	+00:00
2024-09-05 13:34:44	2024-09-05 02:59:07	2024-09-05 03:20:07	AsleepREM	Atlantic/Azores	+00:00
2024-09-05 13:34:44	2024-09-05 03:20:07	2024-09-05 03:31:07	AsleepCore	Atlantic/Azores	+00:00
2024-09-05 13:34:44	2024-09-05 03:31:07	2024-09-05 03:32:07	AsleepREM	Atlantic/Azores	+00:00
2024-09-05 13:34:44	2024-09-05 03:32:07	2024-09-05 03:36:07	AsleepCore	Atlantic/Azores	+00:00
2024-09-05 13:34:44	2024-09-05 03:36:07	2024-09-05 03:44:07	Awake	Atlantic/Azores	+00:00
2024-09-05 13:34:44	2024-09-05 03:44:07	2024-09-05 05:17:07	AsleepCore	Atlantic/Azores	+00:00
2024-09-06 13:26:48	2024-09-05 20:43:28	2024-09-05 21:10:58	AsleepCore	Atlantic/Azores	+00:00
2024-09-06 13:26:48	2024-09-05 21:10:58	2024-09-05 21:15:58	AsleepDeep	Atlantic/Azores	+00:00
2024-09-06 13:26:48	2024-09-05 21:15:58	2024-09-05 21:17:28	AsleepCore	Atlantic/Azores	+00:00
2024-09-06 13:26:48	2024-09-05 21:17:28	2024-09-05 21:45:28	AsleepDeep	Atlantic/Azores	+00:00
2024-09-06 13:26:48	2024-09-05 21:45:28	2024-09-05 21:49:28	AsleepCore	Atlantic/Azores	+00:00
2024-09-06 13:26:48	2024-09-05 21:49:28	2024-09-05 22:01:28	AsleepREM	Atlantic/Azores	+00:00
2024-09-06 13:26:48	2024-09-05 22:01:28	2024-09-05 22:36:58	AsleepCore	Atlantic/Azores	+00:00
2024-09-06 13:26:48	2024-09-05 22:36:58	2024-09-05 22:40:28	AsleepDeep	Atlantic/Azores	+00:00
2024-09-06 13:26:48	2024-09-05 22:40:28	2024-09-05 22:47:58	AsleepCore	Atlantic/Azores	+00:00
2024-09-06 13:26:48	2024-09-05 22:47:58	2024-09-05 22:56:28	AsleepDeep	Atlantic/Azores	+00:00
2024-09-06 13:26:48	2024-09-05 22:56:28	2024-09-05 23:07:28	AsleepCore	Atlantic/Azores	+00:00
2024-09-06 13:26:48	2024-09-05 23:07:28	2024-09-05 23:36:28	AsleepREM	Atlantic/Azores	+00:00
2024-09-06 13:26:48	2024-09-05 23:36:28	2024-09-05 23:48:28	AsleepCore	Atlantic/Azores	+00:00
2024-09-06 13:26:48	2024-09-05 23:48:28	2024-09-05 23:49:28	Awake	Atlantic/Azores	+00:00
2024-09-06 13:26:48	2024-09-05 23:49:28	2024-09-06 00:44:28	AsleepCore	Atlantic/Azores	+00:00
2024-09-06 13:26:48	2024-09-06 00:44:28	2024-09-06 01:12:58	AsleepREM	Atlantic/Azores	+00:00
2024-09-06 13:26:48	2024-09-06 01:12:58	2024-09-06 01:25:28	AsleepCore	Atlantic/Azores	+00:00
2024-09-06 13:26:48	2024-09-06 01:25:28	2024-09-06 01:26:28	Awake	Atlantic/Azores	+00:00
2024-09-06 13:26:48	2024-09-06 01:26:28	2024-09-06 02:18:58	AsleepCore	Atlantic/Azores	+00:00
2024-09-06 13:26:48	2024-09-06 02:18:58	2024-09-06 02:30:28	AsleepREM	Atlantic/Azores	+00:00
2024-09-06 13:26:48	2024-09-06 02:30:28	2024-09-06 02:33:28	Awake	Atlantic/Azores	+00:00
2024-09-06 13:26:48	2024-09-06 02:33:28	2024-09-06 02:42:28	AsleepCore	Atlantic/Azores	+00:00
2024-09-06 13:26:48	2024-09-06 02:42:28	2024-09-06 02:45:58	Awake	Atlantic/Azores	+00:00
2024-09-06 13:26:48	2024-09-06 02:45:58	2024-09-06 02:50:28	AsleepCore	Atlantic/Azores	+00:00
2024-09-06 13:26:48	2024-09-06 02:50:28	2024-09-06 03:00:58	Awake	Atlantic/Azores	+00:00
2024-09-06 13:26:48	2024-09-06 03:00:58	2024-09-06 04:45:58	AsleepCore	Atlantic/Azores	+00:00
2024-09-06 13:26:48	2024-09-06 04:45:58	2024-09-06 05:05:58	AsleepREM	Atlantic/Azores	+00:00
2024-09-06 13:26:48	2024-09-06 05:05:58	2024-09-06 05:06:58	Awake	Atlantic/Azores	+00:00
2024-09-06 13:26:48	2024-09-06 05:06:58	2024-09-06 05:12:28	AsleepCore	Atlantic/Azores	+00:00
2024-09-06 13:26:48	2024-09-06 05:12:28	2024-09-06 05:13:28	Awake	Atlantic/Azores	+00:00
2024-09-06 13:26:48	2024-09-06 05:13:28	2024-09-06 05:19:58	AsleepCore	Atlantic/Azores	+00:00
2024-09-07 15:02:27	2024-09-06 23:07:49	2024-09-06 23:30:49	AsleepCore	Atlantic/Azores	+00:00
2024-09-07 15:02:27	2024-09-06 23:30:49	2024-09-06 23:57:19	AsleepDeep	Atlantic/Azores	+00:00
2024-09-07 15:02:27	2024-09-06 23:57:19	2024-09-07 00:00:19	AsleepCore	Atlantic/Azores	+00:00
2024-09-07 15:02:27	2024-09-07 00:00:19	2024-09-07 00:06:19	AsleepREM	Atlantic/Azores	+00:00
2024-09-07 15:02:27	2024-09-07 00:06:19	2024-09-07 00:07:19	AsleepCore	Atlantic/Azores	+00:00
2024-09-07 15:02:27	2024-09-07 00:07:19	2024-09-07 00:08:19	Awake	Atlantic/Azores	+00:00
2024-09-07 15:02:27	2024-09-07 00:08:19	2024-09-07 00:27:49	AsleepCore	Atlantic/Azores	+00:00
2024-09-07 15:02:27	2024-09-07 00:27:49	2024-09-07 00:52:19	AsleepDeep	Atlantic/Azores	+00:00
2024-09-07 15:02:27	2024-09-07 00:52:19	2024-09-07 01:10:49	AsleepCore	Atlantic/Azores	+00:00
2024-09-07 15:02:27	2024-09-07 01:10:49	2024-09-07 01:33:49	AsleepREM	Atlantic/Azores	+00:00
2024-09-07 15:02:27	2024-09-07 01:33:49	2024-09-07 02:36:49	AsleepCore	Atlantic/Azores	+00:00
2024-09-07 15:02:27	2024-09-07 02:36:49	2024-09-07 03:16:19	AsleepREM	Atlantic/Azores	+00:00
2024-09-07 15:02:27	2024-09-07 03:16:19	2024-09-07 04:20:49	AsleepCore	Atlantic/Azores	+00:00
2024-09-07 15:02:27	2024-09-07 04:20:49	2024-09-07 04:40:49	AsleepREM	Atlantic/Azores	+00:00
2024-09-07 15:02:27	2024-09-07 04:40:49	2024-09-07 04:50:49	AsleepCore	Atlantic/Azores	+00:00
2024-09-07 15:02:27	2024-09-07 04:50:49	2024-09-07 04:52:19	Awake	Atlantic/Azores	+00:00
2024-09-07 15:02:27	2024-09-07 04:52:19	2024-09-07 04:54:19	AsleepCore	Atlantic/Azores	+00:00
2024-09-07 15:02:27	2024-09-07 04:54:19	2024-09-07 05:03:19	Awake	Atlantic/Azores	+00:00
2024-09-07 15:02:27	2024-09-07 05:03:19	2024-09-07 06:46:19	AsleepCore	Atlantic/Azores	+00:00
2024-09-07 15:02:27	2024-09-07 06:46:19	2024-09-07 06:58:49	AsleepREM	Atlantic/Azores	+00:00
2024-09-08 13:23:46	2024-09-07 20:48:28	2024-09-07 21:05:28	AsleepCore	Atlantic/Azores	+00:00
2024-09-08 13:23:46	2024-09-07 21:05:28	2024-09-07 21:20:58	AsleepDeep	Atlantic/Azores	+00:00
2024-09-08 13:23:46	2024-09-07 21:20:58	2024-09-07 21:32:28	AsleepCore	Atlantic/Azores	+00:00
2024-09-08 13:23:46	2024-09-07 21:32:28	2024-09-07 21:45:28	AsleepDeep	Atlantic/Azores	+00:00
2024-09-08 13:23:46	2024-09-07 21:45:28	2024-09-07 21:49:28	AsleepCore	Atlantic/Azores	+00:00
2024-09-08 13:23:46	2024-09-07 21:49:28	2024-09-07 21:49:58	Awake	Atlantic/Azores	+00:00
2024-09-08 13:23:46	2024-09-07 21:49:58	2024-09-07 21:58:58	AsleepCore	Atlantic/Azores	+00:00
2024-09-08 13:23:46	2024-09-07 21:58:58	2024-09-07 22:00:28	Awake	Atlantic/Azores	+00:00
2024-09-08 13:23:46	2024-09-07 22:00:28	2024-09-07 22:23:28	AsleepCore	Atlantic/Azores	+00:00
2024-09-08 13:23:46	2024-09-07 22:23:28	2024-09-07 22:24:28	Awake	Atlantic/Azores	+00:00
2024-09-08 13:23:46	2024-09-07 22:24:28	2024-09-07 23:07:28	AsleepCore	Atlantic/Azores	+00:00
2024-09-08 13:23:46	2024-09-07 23:07:28	2024-09-07 23:36:28	AsleepREM	Atlantic/Azores	+00:00
2024-09-08 13:23:46	2024-09-07 23:36:28	2024-09-08 00:09:58	AsleepCore	Atlantic/Azores	+00:00
2024-09-08 13:23:46	2024-09-08 00:09:58	2024-09-08 00:15:58	AsleepDeep	Atlantic/Azores	+00:00
2024-09-08 13:23:46	2024-09-08 00:15:58	2024-09-08 00:40:28	AsleepCore	Atlantic/Azores	+00:00
2024-09-08 13:23:46	2024-09-08 00:40:28	2024-09-08 00:46:28	AsleepREM	Atlantic/Azores	+00:00
2024-09-08 13:23:46	2024-09-08 00:46:28	2024-09-08 01:52:58	AsleepCore	Atlantic/Azores	+00:00
2024-09-08 13:23:46	2024-09-08 01:52:58	2024-09-08 01:56:58	AsleepREM	Atlantic/Azores	+00:00
2024-09-08 13:23:46	2024-09-08 01:56:58	2024-09-08 01:57:58	Awake	Atlantic/Azores	+00:00
2024-09-08 13:23:46	2024-09-08 01:57:58	2024-09-08 01:59:28	AsleepCore	Atlantic/Azores	+00:00
2024-09-08 13:23:46	2024-09-08 01:59:28	2024-09-08 01:59:58	Awake	Atlantic/Azores	+00:00
2024-09-08 13:23:46	2024-09-08 01:59:58	2024-09-08 02:03:58	AsleepCore	Atlantic/Azores	+00:00
2024-09-08 13:23:46	2024-09-08 02:03:58	2024-09-08 02:17:28	AsleepREM	Atlantic/Azores	+00:00
2024-09-08 13:23:46	2024-09-08 02:17:28	2024-09-08 02:36:28	AsleepCore	Atlantic/Azores	+00:00
2024-09-08 13:23:46	2024-09-08 02:36:28	2024-09-08 02:45:28	Awake	Atlantic/Azores	+00:00
2024-09-08 13:23:46	2024-09-08 02:45:28	2024-09-08 03:05:58	AsleepCore	Atlantic/Azores	+00:00
2024-09-08 13:23:46	2024-09-08 03:05:58	2024-09-08 03:06:28	Awake	Atlantic/Azores	+00:00
2024-09-08 13:23:46	2024-09-08 03:06:28	2024-09-08 04:13:58	AsleepCore	Atlantic/Azores	+00:00
2024-09-08 13:23:46	2024-09-08 04:13:58	2024-09-08 04:14:58	AsleepREM	Atlantic/Azores	+00:00
2024-09-08 13:23:46	2024-09-08 04:14:58	2024-09-08 04:16:28	AsleepCore	Atlantic/Azores	+00:00
2024-09-08 13:23:46	2024-09-08 04:16:28	2024-09-08 04:46:28	AsleepREM	Atlantic/Azores	+00:00
2024-09-08 13:23:46	2024-09-08 04:46:28	2024-09-08 04:46:58	Awake	Atlantic/Azores	+00:00
2024-09-08 13:23:46	2024-09-08 04:46:58	2024-09-08 05:14:58	AsleepCore	Atlantic/Azores	+00:00
2024-09-08 13:23:46	2024-09-08 05:14:58	2024-09-08 05:16:28	AsleepDeep	Atlantic/Azores	+00:00
2024-09-08 13:23:46	2024-09-08 05:16:28	2024-09-08 05:17:58	AsleepCore	Atlantic/Azores	+00:00
2024-09-09 13:29:55	2024-09-08 22:14:16	2024-09-08 22:54:46	AsleepCore	Europe/Berlin	+02:00
2024-09-09 13:29:55	2024-09-08 22:54:46	2024-09-08 22:57:46	Awake	Europe/Berlin	+02:00
2024-09-09 13:29:55	2024-09-08 22:57:46	2024-09-08 22:58:46	AsleepCore	Europe/Berlin	+02:00
2024-09-09 13:29:55	2024-09-08 22:58:46	2024-09-08 23:00:16	Awake	Europe/Berlin	+02:00
2024-09-09 13:29:55	2024-09-08 23:00:16	2024-09-08 23:01:16	AsleepCore	Europe/Berlin	+02:00
2024-09-09 13:29:55	2024-09-08 23:01:16	2024-09-08 23:06:16	Awake	Europe/Berlin	+02:00
2024-09-09 13:29:55	2024-09-08 23:06:16	2024-09-08 23:08:16	AsleepCore	Europe/Berlin	+02:00
2024-09-09 13:29:55	2024-09-08 23:08:16	2024-09-08 23:08:46	Awake	Europe/Berlin	+02:00
2024-09-09 13:29:55	2024-09-08 23:08:46	2024-09-08 23:18:16	AsleepCore	Europe/Berlin	+02:00
2024-09-09 13:29:55	2024-09-08 23:18:16	2024-09-08 23:23:46	Awake	Europe/Berlin	+02:00
2024-09-09 13:29:55	2024-09-08 23:23:46	2024-09-08 23:51:16	AsleepCore	Europe/Berlin	+02:00
2024-09-09 13:29:55	2024-09-08 23:51:16	2024-09-08 23:58:16	Awake	Europe/Berlin	+02:00
2024-09-09 13:29:55	2024-09-08 23:58:16	2024-09-08 23:59:46	AsleepCore	Europe/Berlin	+02:00
2024-09-09 13:29:55	2024-09-08 23:59:46	2024-09-09 00:02:46	Awake	Europe/Berlin	+02:00
2024-09-09 13:29:55	2024-09-09 00:02:46	2024-09-09 00:28:46	AsleepCore	Europe/Berlin	+02:00
2024-09-09 13:29:55	2024-09-09 00:28:46	2024-09-09 00:30:16	AsleepDeep	Europe/Berlin	+02:00
2024-09-09 13:29:55	2024-09-09 00:30:16	2024-09-09 00:31:16	AsleepCore	Europe/Berlin	+02:00
2024-09-09 13:29:55	2024-09-09 00:31:16	2024-09-09 00:31:46	Awake	Europe/Berlin	+02:00
2024-09-09 13:29:55	2024-09-09 00:31:46	2024-09-09 00:48:16	AsleepCore	Europe/Berlin	+02:00
2024-09-09 13:29:55	2024-09-09 00:48:16	2024-09-09 00:49:16	Awake	Europe/Berlin	+02:00
2024-09-09 13:29:55	2024-09-09 00:49:16	2024-09-09 00:53:16	AsleepCore	Europe/Berlin	+02:00
2024-09-09 13:29:55	2024-09-09 00:53:16	2024-09-09 00:54:16	Awake	Europe/Berlin	+02:00
2024-09-09 13:29:55	2024-09-09 00:54:16	2024-09-09 00:55:46	AsleepCore	Europe/Berlin	+02:00
2024-09-09 13:29:55	2024-09-09 00:55:46	2024-09-09 00:57:16	Awake	Europe/Berlin	+02:00
2024-09-09 13:29:55	2024-09-09 00:57:16	2024-09-09 00:58:16	AsleepCore	Europe/Berlin	+02:00
2024-09-09 13:29:55	2024-09-09 00:58:16	2024-09-09 00:59:46	Awake	Europe/Berlin	+02:00
2024-09-09 13:29:55	2024-09-09 00:59:46	2024-09-09 01:02:46	AsleepCore	Europe/Berlin	+02:00
2024-09-09 13:29:55	2024-09-09 01:02:46	2024-09-09 01:04:16	Awake	Europe/Berlin	+02:00
2024-09-09 13:29:55	2024-09-09 01:04:16	2024-09-09 01:36:46	AsleepCore	Europe/Berlin	+02:00
2024-09-09 13:29:55	2024-09-09 01:36:46	2024-09-09 01:37:16	Awake	Europe/Berlin	+02:00
2024-09-09 13:29:55	2024-09-09 01:37:16	2024-09-09 02:19:46	AsleepCore	Europe/Berlin	+02:00
2024-09-09 13:29:55	2024-09-09 02:19:46	2024-09-09 02:20:16	Awake	Europe/Berlin	+02:00
2024-09-09 13:29:55	2024-09-09 02:20:16	2024-09-09 02:36:16	AsleepCore	Europe/Berlin	+02:00
2024-09-09 13:29:55	2024-09-09 02:36:16	2024-09-09 02:40:16	Awake	Europe/Berlin	+02:00
2024-09-09 13:29:55	2024-09-09 02:40:16	2024-09-09 02:48:16	AsleepCore	Europe/Berlin	+02:00
2024-09-09 13:29:55	2024-09-09 02:48:16	2024-09-09 02:48:46	Awake	Europe/Berlin	+02:00
2024-09-09 13:29:55	2024-09-09 02:48:46	2024-09-09 03:11:46	AsleepCore	Europe/Berlin	+02:00
2024-09-09 13:29:55	2024-09-09 03:11:46	2024-09-09 03:12:16	Awake	Europe/Berlin	+02:00
2024-09-09 13:29:55	2024-09-09 03:12:16	2024-09-09 03:39:46	AsleepCore	Europe/Berlin	+02:00
2024-09-09 13:29:55	2024-09-09 03:39:46	2024-09-09 03:45:16	Awake	Europe/Berlin	+02:00
2024-09-09 13:29:55	2024-09-09 03:45:16	2024-09-09 04:14:16	AsleepCore	Europe/Berlin	+02:00
2024-09-09 13:29:55	2024-09-09 04:14:16	2024-09-09 04:20:46	Awake	Europe/Berlin	+02:00
2024-09-09 13:29:55	2024-09-09 04:20:46	2024-09-09 05:04:16	AsleepCore	Europe/Berlin	+02:00
2024-09-09 13:29:55	2024-09-09 05:04:16	2024-09-09 05:05:46	Awake	Europe/Berlin	+02:00
2024-09-09 13:29:55	2024-09-09 05:05:46	2024-09-09 05:09:16	AsleepCore	Europe/Berlin	+02:00
2024-09-09 13:29:55	2024-09-09 05:09:16	2024-09-09 05:11:16	Awake	Europe/Berlin	+02:00
2024-09-09 13:29:55	2024-09-09 05:11:16	2024-09-09 05:15:46	AsleepCore	Europe/Berlin	+02:00
2024-09-10 05:27:03	2024-09-09 13:36:17	2024-09-09 13:54:17	AsleepCore	Asia/Singapore	+08:00
2024-09-10 05:27:03	2024-09-09 13:54:17	2024-09-09 14:33:47	AsleepDeep	Asia/Singapore	+08:00
2024-09-10 05:27:03	2024-09-09 14:33:47	2024-09-09 14:56:47	AsleepCore	Asia/Singapore	+08:00
2024-09-10 05:27:03	2024-09-09 14:56:47	2024-09-09 15:01:47	AsleepDeep	Asia/Singapore	+08:00
2024-09-10 05:27:03	2024-09-09 15:01:47	2024-09-09 15:38:47	AsleepCore	Asia/Singapore	+08:00
2024-09-10 05:27:03	2024-09-09 15:38:47	2024-09-09 15:46:47	AsleepDeep	Asia/Singapore	+08:00
2024-09-10 05:27:03	2024-09-09 15:46:47	2024-09-09 16:18:17	AsleepCore	Asia/Singapore	+08:00
2024-09-10 05:27:03	2024-09-09 16:18:17	2024-09-09 16:21:47	AsleepREM	Asia/Singapore	+08:00
2024-09-10 05:27:03	2024-09-09 16:21:47	2024-09-09 16:22:47	AsleepCore	Asia/Singapore	+08:00
2024-09-10 05:27:03	2024-09-09 16:22:47	2024-09-09 16:23:17	Awake	Asia/Singapore	+08:00
2024-09-10 05:27:03	2024-09-09 16:23:17	2024-09-09 17:27:17	AsleepCore	Asia/Singapore	+08:00
2024-09-10 05:27:03	2024-09-09 17:27:17	2024-09-09 17:34:17	AsleepREM	Asia/Singapore	+08:00
2024-09-10 05:27:03	2024-09-09 17:34:17	2024-09-09 17:36:17	Awake	Asia/Singapore	+08:00
2024-09-10 05:27:03	2024-09-09 17:36:17	2024-09-09 17:44:17	AsleepCore	Asia/Singapore	+08:00
2024-09-10 05:27:03	2024-09-09 17:44:17	2024-09-09 17:44:47	Awake	Asia/Singapore	+08:00
2024-09-10 05:27:03	2024-09-09 17:44:47	2024-09-09 18:53:47	AsleepCore	Asia/Singapore	+08:00
2024-09-10 05:27:03	2024-09-09 18:53:47	2024-09-09 19:05:17	AsleepREM	Asia/Singapore	+08:00
2024-09-10 05:27:03	2024-09-09 19:05:17	2024-09-09 19:19:17	Awake	Asia/Singapore	+08:00
2024-09-10 05:27:03	2024-09-09 19:19:17	2024-09-09 19:35:17	AsleepCore	Asia/Singapore	+08:00
2024-09-10 05:27:03	2024-09-09 19:35:17	2024-09-09 20:03:47	AsleepREM	Asia/Singapore	+08:00
2024-09-10 05:27:03	2024-09-09 20:03:47	2024-09-09 20:59:17	AsleepCore	Asia/Singapore	+08:00
2024-09-10 05:27:03	2024-09-09 20:59:17	2024-09-09 21:24:17	AsleepREM	Asia/Singapore	+08:00
2024-09-11 06:01:12	2024-09-10 13:46:19	2024-09-10 14:05:49	AsleepCore	Asia/Singapore	+08:00
2024-09-11 06:01:12	2024-09-10 14:05:49	2024-09-10 14:26:19	AsleepDeep	Asia/Singapore	+08:00
2024-09-11 06:01:12	2024-09-10 14:26:19	2024-09-10 15:22:49	AsleepCore	Asia/Singapore	+08:00
2024-09-11 06:01:12	2024-09-10 15:22:49	2024-09-10 15:23:19	Awake	Asia/Singapore	+08:00
2024-09-11 06:01:12	2024-09-10 15:23:19	2024-09-10 15:31:49	AsleepCore	Asia/Singapore	+08:00
2024-09-11 06:01:12	2024-09-10 15:31:49	2024-09-10 15:49:49	AsleepREM	Asia/Singapore	+08:00
2024-09-11 06:01:12	2024-09-10 15:49:49	2024-09-10 16:05:19	AsleepCore	Asia/Singapore	+08:00
2024-09-11 06:01:12	2024-09-10 16:05:19	2024-09-10 16:12:19	Awake	Asia/Singapore	+08:00
2024-09-11 06:01:12	2024-09-10 16:12:19	2024-09-10 16:50:49	AsleepCore	Asia/Singapore	+08:00
2024-09-11 06:01:12	2024-09-10 16:50:49	2024-09-10 17:07:49	AsleepREM	Asia/Singapore	+08:00
2024-09-11 06:01:12	2024-09-10 17:07:49	2024-09-10 17:24:49	AsleepCore	Asia/Singapore	+08:00
2024-09-11 06:01:12	2024-09-10 17:24:49	2024-09-10 17:25:49	Awake	Asia/Singapore	+08:00
2024-09-11 06:01:12	2024-09-10 17:25:49	2024-09-10 17:40:49	AsleepCore	Asia/Singapore	+08:00
2024-09-11 06:01:12	2024-09-10 17:40:49	2024-09-10 17:46:19	Awake	Asia/Singapore	+08:00
2024-09-11 06:01:12	2024-09-10 17:46:19	2024-09-10 18:14:49	AsleepCore	Asia/Singapore	+08:00
2024-09-11 06:01:12	2024-09-10 18:14:49	2024-09-10 18:20:49	Awake	Asia/Singapore	+08:00
2024-09-11 06:01:12	2024-09-10 18:20:49	2024-09-10 18:33:49	AsleepCore	Asia/Singapore	+08:00
2024-09-11 06:01:12	2024-09-10 18:33:49	2024-09-10 18:34:49	Awake	Asia/Singapore	+08:00
2024-09-11 06:01:12	2024-09-10 18:34:49	2024-09-10 19:47:49	AsleepCore	Asia/Singapore	+08:00
2024-09-11 06:01:12	2024-09-10 19:47:49	2024-09-10 20:26:19	AsleepREM	Asia/Singapore	+08:00
2024-09-11 06:01:12	2024-09-10 20:26:19	2024-09-10 21:40:49	AsleepCore	Asia/Singapore	+08:00
2024-09-11 06:01:12	2024-09-10 21:40:49	2024-09-10 21:57:19	AsleepREM	Asia/Singapore	+08:00
2024-09-12 06:03:29	2024-09-11 16:21:58	2024-09-11 16:41:58	AsleepCore	Asia/Singapore	+08:00
2024-09-12 06:03:29	2024-09-11 16:41:58	2024-09-11 17:11:58	AsleepDeep	Asia/Singapore	+08:00
2024-09-12 06:03:29	2024-09-11 17:11:58	2024-09-11 17:12:28	Awake	Asia/Singapore	+08:00
2024-09-12 06:03:29	2024-09-11 17:12:28	2024-09-11 17:44:58	AsleepCore	Asia/Singapore	+08:00
2024-09-12 06:03:29	2024-09-11 17:44:58	2024-09-11 17:49:28	AsleepDeep	Asia/Singapore	+08:00
2024-09-12 06:03:29	2024-09-11 17:49:28	2024-09-11 18:14:28	AsleepCore	Asia/Singapore	+08:00
2024-09-12 06:03:29	2024-09-11 18:14:28	2024-09-11 18:34:58	AsleepREM	Asia/Singapore	+08:00
2024-09-12 06:03:29	2024-09-11 18:34:58	2024-09-11 18:35:28	Awake	Asia/Singapore	+08:00
2024-09-12 06:03:29	2024-09-11 18:35:28	2024-09-11 19:05:58	AsleepCore	Asia/Singapore	+08:00
2024-09-12 06:03:29	2024-09-11 19:05:58	2024-09-11 19:21:58	AsleepDeep	Asia/Singapore	+08:00
2024-09-12 06:03:29	2024-09-11 19:21:58	2024-09-11 19:36:28	AsleepCore	Asia/Singapore	+08:00
2024-09-12 06:03:29	2024-09-11 19:36:28	2024-09-11 19:39:28	AsleepDeep	Asia/Singapore	+08:00
2024-09-12 06:03:29	2024-09-11 19:39:28	2024-09-11 19:50:58	AsleepCore	Asia/Singapore	+08:00
2024-09-12 06:03:29	2024-09-11 19:50:58	2024-09-11 19:58:58	AsleepREM	Asia/Singapore	+08:00
2024-09-12 06:03:29	2024-09-11 19:58:58	2024-09-11 19:59:58	Awake	Asia/Singapore	+08:00
2024-09-12 06:03:29	2024-09-11 19:59:58	2024-09-11 20:09:58	AsleepREM	Asia/Singapore	+08:00
2024-09-12 06:03:29	2024-09-11 20:09:58	2024-09-11 21:44:58	AsleepCore	Asia/Singapore	+08:00
2024-09-12 06:03:29	2024-09-11 21:44:58	2024-09-11 21:50:58	AsleepREM	Asia/Singapore	+08:00
2024-09-12 06:03:29	2024-09-11 21:50:58	2024-09-11 21:52:28	Awake	Asia/Singapore	+08:00
2024-09-12 06:03:29	2024-09-11 21:52:28	2024-09-11 22:00:28	AsleepCore	Asia/Singapore	+08:00
2024-09-13 05:31:53	2024-09-12 13:41:28	2024-09-12 14:10:58	AsleepCore	Asia/Singapore	+08:00
2024-09-13 05:31:53	2024-09-12 14:10:58	2024-09-12 14:15:58	AsleepDeep	Asia/Singapore	+08:00
2024-09-13 05:31:53	2024-09-12 14:15:58	2024-09-12 14:24:28	AsleepCore	Asia/Singapore	+08:00
2024-09-13 05:31:53	2024-09-12 14:24:28	2024-09-12 14:32:58	AsleepDeep	Asia/Singapore	+08:00
2024-09-13 05:31:53	2024-09-12 14:32:58	2024-09-12 14:42:28	AsleepCore	Asia/Singapore	+08:00
2024-09-13 05:31:53	2024-09-12 14:42:28	2024-09-12 14:51:28	AsleepREM	Asia/Singapore	+08:00
2024-09-13 05:31:53	2024-09-12 14:51:28	2024-09-12 15:14:58	AsleepCore	Asia/Singapore	+08:00
2024-09-13 05:31:53	2024-09-12 15:14:58	2024-09-12 15:34:28	AsleepDeep	Asia/Singapore	+08:00
2024-09-13 05:31:53	2024-09-12 15:34:28	2024-09-12 16:26:28	AsleepCore	Asia/Singapore	+08:00
2024-09-13 05:31:53	2024-09-12 16:26:28	2024-09-12 16:43:28	AsleepREM	Asia/Singapore	+08:00
2024-09-13 05:31:53	2024-09-12 16:43:28	2024-09-12 17:19:28	AsleepCore	Asia/Singapore	+08:00
2024-09-13 05:31:53	2024-09-12 17:19:28	2024-09-12 17:31:58	AsleepDeep	Asia/Singapore	+08:00
2024-09-13 05:31:53	2024-09-12 17:31:58	2024-09-12 17:59:58	AsleepCore	Asia/Singapore	+08:00
2024-09-13 05:31:53	2024-09-12 17:59:58	2024-09-12 18:39:28	AsleepREM	Asia/Singapore	+08:00
2024-09-13 05:31:53	2024-09-12 18:39:28	2024-09-12 19:22:28	AsleepCore	Asia/Singapore	+08:00
2024-09-13 05:31:53	2024-09-12 19:22:28	2024-09-12 19:22:58	Awake	Asia/Singapore	+08:00
2024-09-13 05:31:53	2024-09-12 19:22:58	2024-09-12 19:44:58	AsleepCore	Asia/Singapore	+08:00
2024-09-13 05:31:53	2024-09-12 19:44:58	2024-09-12 19:45:58	Awake	Asia/Singapore	+08:00
2024-09-13 05:31:53	2024-09-12 19:45:58	2024-09-12 19:53:28	AsleepCore	Asia/Singapore	+08:00
2024-09-13 05:31:53	2024-09-12 19:53:28	2024-09-12 19:55:28	Awake	Asia/Singapore	+08:00
2024-09-13 05:31:53	2024-09-12 19:55:28	2024-09-12 20:01:58	AsleepCore	Asia/Singapore	+08:00
2024-09-13 05:31:53	2024-09-12 20:01:58	2024-09-12 20:04:58	Awake	Asia/Singapore	+08:00
2024-09-13 05:31:53	2024-09-12 20:04:58	2024-09-12 20:06:58	AsleepCore	Asia/Singapore	+08:00
2024-09-13 05:31:53	2024-09-12 20:06:58	2024-09-12 20:08:58	Awake	Asia/Singapore	+08:00
2024-09-13 05:31:53	2024-09-12 20:08:58	2024-09-12 20:19:28	AsleepCore	Asia/Singapore	+08:00
2024-09-13 05:31:53	2024-09-12 20:19:28	2024-09-12 20:20:58	Awake	Asia/Singapore	+08:00
2024-09-13 05:31:53	2024-09-12 20:20:58	2024-09-12 20:24:58	AsleepCore	Asia/Singapore	+08:00
2024-09-13 05:31:53	2024-09-12 20:24:58	2024-09-12 20:25:58	Awake	Asia/Singapore	+08:00
2024-09-13 05:31:53	2024-09-12 20:25:58	2024-09-12 20:36:58	AsleepCore	Asia/Singapore	+08:00
2024-09-13 05:31:53	2024-09-12 20:36:58	2024-09-12 20:38:28	Awake	Asia/Singapore	+08:00
2024-09-13 05:31:53	2024-09-12 20:38:28	2024-09-12 20:48:28	AsleepCore	Asia/Singapore	+08:00
2024-09-13 05:31:53	2024-09-12 20:48:28	2024-09-12 20:55:28	Awake	Asia/Singapore	+08:00
2024-09-13 05:31:53	2024-09-12 20:55:28	2024-09-12 20:56:28	AsleepCore	Asia/Singapore	+08:00
2024-09-13 05:31:53	2024-09-12 20:56:28	2024-09-12 20:58:28	Awake	Asia/Singapore	+08:00
2024-09-13 05:31:53	2024-09-12 20:58:28	2024-09-12 21:01:28	AsleepCore	Asia/Singapore	+08:00
2024-09-13 05:31:53	2024-09-12 21:01:28	2024-09-12 21:03:58	Awake	Asia/Singapore	+08:00
2024-09-13 05:31:53	2024-09-12 21:03:58	2024-09-12 21:14:58	AsleepCore	Asia/Singapore	+08:00
2024-09-14 08:33:28	2024-09-13 16:17:56	2024-09-13 16:31:26	AsleepCore	Asia/Singapore	+08:00
2024-09-14 08:33:28	2024-09-13 16:31:26	2024-09-13 17:06:26	AsleepDeep	Asia/Singapore	+08:00
2024-09-14 08:33:28	2024-09-13 17:06:26	2024-09-13 17:39:26	AsleepCore	Asia/Singapore	+08:00
2024-09-14 08:33:28	2024-09-13 17:39:26	2024-09-13 17:42:26	AsleepDeep	Asia/Singapore	+08:00
2024-09-14 08:33:28	2024-09-13 17:42:26	2024-09-13 18:10:26	AsleepCore	Asia/Singapore	+08:00
2024-09-14 08:33:28	2024-09-13 18:10:26	2024-09-13 18:40:26	AsleepREM	Asia/Singapore	+08:00
2024-09-14 08:33:28	2024-09-13 18:40:26	2024-09-13 19:12:56	AsleepCore	Asia/Singapore	+08:00
2024-09-14 08:33:28	2024-09-13 19:12:56	2024-09-13 19:14:56	AsleepDeep	Asia/Singapore	+08:00
2024-09-14 08:33:28	2024-09-13 19:14:56	2024-09-13 19:18:26	AsleepCore	Asia/Singapore	+08:00
2024-09-14 08:33:28	2024-09-13 19:18:26	2024-09-13 19:19:26	AsleepDeep	Asia/Singapore	+08:00
2024-09-14 08:33:28	2024-09-13 19:19:26	2024-09-13 20:10:56	AsleepCore	Asia/Singapore	+08:00
2024-09-14 08:33:28	2024-09-13 20:10:56	2024-09-13 20:44:26	AsleepREM	Asia/Singapore	+08:00
2024-09-14 08:33:28	2024-09-13 20:44:26	2024-09-13 21:09:56	AsleepCore	Asia/Singapore	+08:00
2024-09-14 08:33:28	2024-09-13 21:09:56	2024-09-13 21:19:56	AsleepDeep	Asia/Singapore	+08:00
2024-09-14 08:33:28	2024-09-13 21:19:56	2024-09-13 22:08:56	AsleepCore	Asia/Singapore	+08:00
2024-09-14 08:33:28	2024-09-13 22:08:56	2024-09-13 22:30:56	AsleepREM	Asia/Singapore	+08:00
2024-09-14 08:33:28	2024-09-13 22:30:56	2024-09-13 23:42:26	AsleepCore	Asia/Singapore	+08:00
2024-09-14 08:33:28	2024-09-13 23:42:26	2024-09-13 23:48:56	AsleepREM	Asia/Singapore	+08:00
2024-09-14 08:33:28	2024-09-13 23:48:56	2024-09-13 23:52:56	AsleepCore	Asia/Singapore	+08:00
2024-09-14 08:33:28	2024-09-13 23:52:56	2024-09-14 00:10:26	AsleepREM	Asia/Singapore	+08:00
2024-09-14 08:33:28	2024-09-14 00:10:26	2024-09-14 00:11:56	Awake	Asia/Singapore	+08:00
2024-09-14 08:33:28	2024-09-14 00:11:56	2024-09-14 00:22:26	AsleepCore	Asia/Singapore	+08:00
2024-09-15 07:10:28	2024-09-14 13:49:59	2024-09-14 14:09:29	AsleepCore	Asia/Singapore	+08:00
2024-09-15 07:10:28	2024-09-14 14:09:29	2024-09-14 14:30:29	AsleepDeep	Asia/Singapore	+08:00
2024-09-15 07:10:28	2024-09-14 14:30:29	2024-09-14 14:44:59	AsleepCore	Asia/Singapore	+08:00
2024-09-15 07:10:28	2024-09-14 14:44:59	2024-09-14 15:05:59	AsleepREM	Asia/Singapore	+08:00
2024-09-15 07:10:28	2024-09-14 15:05:59	2024-09-14 15:35:29	AsleepCore	Asia/Singapore	+08:00
2024-09-15 07:10:28	2024-09-14 15:35:29	2024-09-14 15:50:59	AsleepDeep	Asia/Singapore	+08:00
2024-09-15 07:10:28	2024-09-14 15:50:59	2024-09-14 16:46:29	AsleepCore	Asia/Singapore	+08:00
2024-09-15 07:10:28	2024-09-14 16:46:29	2024-09-14 17:03:29	AsleepREM	Asia/Singapore	+08:00
2024-09-15 07:10:28	2024-09-14 17:03:29	2024-09-14 17:47:29	AsleepCore	Asia/Singapore	+08:00
2024-09-15 07:10:28	2024-09-14 17:47:29	2024-09-14 17:47:59	Awake	Asia/Singapore	+08:00
2024-09-15 07:10:28	2024-09-14 17:47:59	2024-09-14 18:43:59	AsleepCore	Asia/Singapore	+08:00
2024-09-15 07:10:28	2024-09-14 18:43:59	2024-09-14 19:09:59	AsleepREM	Asia/Singapore	+08:00
2024-09-15 07:10:28	2024-09-14 19:09:59	2024-09-14 20:45:59	AsleepCore	Asia/Singapore	+08:00
2024-09-15 07:10:28	2024-09-14 20:45:59	2024-09-14 21:13:29	AsleepREM	Asia/Singapore	+08:00
2024-09-15 07:10:28	2024-09-14 21:13:29	2024-09-14 22:35:29	AsleepCore	Asia/Singapore	+08:00
2024-09-15 07:10:28	2024-09-14 22:35:29	2024-09-14 22:51:29	AsleepREM	Asia/Singapore	+08:00
2024-09-15 07:10:28	2024-09-14 22:51:29	2024-09-14 22:51:59	AsleepCore	Asia/Singapore	+08:00
2024-09-15 07:10:28	2024-09-14 22:51:59	2024-09-14 22:54:29	AsleepREM	Asia/Singapore	+08:00
2024-09-15 07:10:28	2024-09-14 22:54:29	2024-09-14 23:02:59	AsleepCore	Asia/Singapore	+08:00
2024-09-15 07:10:28	2024-09-14 23:02:59	2024-09-14 23:06:59	AsleepREM	Asia/Singapore	+08:00
2024-09-17 06:00:53	2024-09-16 14:49:39	2024-09-16 15:15:39	AsleepCore	Asia/Singapore	+08:00
2024-09-17 06:00:53	2024-09-16 15:15:39	2024-09-16 15:51:09	AsleepDeep	Asia/Singapore	+08:00
2024-09-17 06:00:53	2024-09-16 15:51:09	2024-09-16 15:57:09	AsleepCore	Asia/Singapore	+08:00
2024-09-17 06:00:53	2024-09-16 15:57:09	2024-09-16 16:11:39	AsleepREM	Asia/Singapore	+08:00
2024-09-17 06:00:53	2024-09-16 16:11:39	2024-09-16 16:33:39	AsleepCore	Asia/Singapore	+08:00
2024-09-17 06:00:53	2024-09-16 16:33:39	2024-09-16 16:34:09	Awake	Asia/Singapore	+08:00
2024-09-17 06:00:53	2024-09-16 16:34:09	2024-09-16 17:24:39	AsleepCore	Asia/Singapore	+08:00
2024-09-17 06:00:53	2024-09-16 17:24:39	2024-09-16 17:45:39	AsleepREM	Asia/Singapore	+08:00
2024-09-17 06:00:53	2024-09-16 17:45:39	2024-09-16 19:01:09	AsleepCore	Asia/Singapore	+08:00
2024-09-17 06:00:53	2024-09-16 19:01:09	2024-09-16 19:15:09	AsleepREM	Asia/Singapore	+08:00
2024-09-17 06:00:53	2024-09-16 19:15:09	2024-09-16 19:18:09	Awake	Asia/Singapore	+08:00
2024-09-17 06:00:53	2024-09-16 19:18:09	2024-09-16 19:21:39	AsleepCore	Asia/Singapore	+08:00
2024-09-17 06:00:53	2024-09-16 19:21:39	2024-09-16 19:34:09	AsleepREM	Asia/Singapore	+08:00
2024-09-17 06:00:53	2024-09-16 19:34:09	2024-09-16 20:39:39	AsleepCore	Asia/Singapore	+08:00
2024-09-17 06:00:53	2024-09-16 20:39:39	2024-09-16 20:40:09	Awake	Asia/Singapore	+08:00
2024-09-17 06:00:53	2024-09-16 20:40:09	2024-09-16 20:42:39	AsleepCore	Asia/Singapore	+08:00
2024-09-17 06:00:53	2024-09-16 20:42:39	2024-09-16 21:11:09	AsleepREM	Asia/Singapore	+08:00
2024-09-18 06:02:36	2024-09-17 13:28:47	2024-09-17 13:45:17	AsleepCore	Asia/Singapore	+08:00
2024-09-18 06:02:36	2024-09-17 13:45:17	2024-09-17 14:03:17	AsleepDeep	Asia/Singapore	+08:00
2024-09-18 06:02:36	2024-09-17 14:03:17	2024-09-17 14:07:17	AsleepCore	Asia/Singapore	+08:00
2024-09-18 06:02:36	2024-09-17 14:07:17	2024-09-17 14:16:17	AsleepDeep	Asia/Singapore	+08:00
2024-09-18 06:02:36	2024-09-17 14:16:17	2024-09-17 14:24:47	AsleepCore	Asia/Singapore	+08:00
2024-09-18 06:02:36	2024-09-17 14:24:47	2024-09-17 14:33:17	AsleepDeep	Asia/Singapore	+08:00
2024-09-18 06:02:36	2024-09-17 14:33:17	2024-09-17 15:01:17	AsleepCore	Asia/Singapore	+08:00
2024-09-18 06:02:36	2024-09-17 15:01:17	2024-09-17 15:02:17	Awake	Asia/Singapore	+08:00
2024-09-18 06:02:36	2024-09-17 15:02:17	2024-09-17 15:37:47	AsleepCore	Asia/Singapore	+08:00
2024-09-18 06:02:36	2024-09-17 15:37:47	2024-09-17 15:56:47	AsleepDeep	Asia/Singapore	+08:00
2024-09-18 06:02:36	2024-09-17 15:56:47	2024-09-17 16:00:47	AsleepCore	Asia/Singapore	+08:00
2024-09-18 06:02:36	2024-09-17 16:00:47	2024-09-17 16:24:17	AsleepREM	Asia/Singapore	+08:00
2024-09-18 06:02:36	2024-09-17 16:24:17	2024-09-17 17:15:47	AsleepCore	Asia/Singapore	+08:00
2024-09-18 06:02:36	2024-09-17 17:15:47	2024-09-17 17:16:47	Awake	Asia/Singapore	+08:00
2024-09-18 06:02:36	2024-09-17 17:16:47	2024-09-17 17:31:47	AsleepCore	Asia/Singapore	+08:00
2024-09-18 06:02:36	2024-09-17 17:31:47	2024-09-17 17:33:17	Awake	Asia/Singapore	+08:00
2024-09-18 06:02:36	2024-09-17 17:33:17	2024-09-17 17:47:47	AsleepCore	Asia/Singapore	+08:00
2024-09-18 06:02:36	2024-09-17 17:47:47	2024-09-17 18:20:47	AsleepREM	Asia/Singapore	+08:00
2024-09-18 06:02:36	2024-09-17 18:20:47	2024-09-17 19:30:17	AsleepCore	Asia/Singapore	+08:00
2024-09-18 06:02:36	2024-09-17 19:30:17	2024-09-17 19:50:17	AsleepREM	Asia/Singapore	+08:00
2024-09-18 06:02:36	2024-09-17 19:50:17	2024-09-17 20:56:47	AsleepCore	Asia/Singapore	+08:00
2024-09-18 06:02:36	2024-09-17 20:56:47	2024-09-17 21:25:17	AsleepREM	Asia/Singapore	+08:00
2024-09-18 06:02:36	2024-09-17 21:25:17	2024-09-17 22:01:17	AsleepCore	Asia/Singapore	+08:00
2024-09-19 06:06:24	2024-09-18 13:46:28	2024-09-18 13:59:28	AsleepCore	Asia/Singapore	+08:00
2024-09-19 06:06:24	2024-09-18 13:59:28	2024-09-18 14:25:58	AsleepDeep	Asia/Singapore	+08:00
2024-09-19 06:06:24	2024-09-18 14:25:58	2024-09-18 14:31:58	AsleepCore	Asia/Singapore	+08:00
2024-09-19 06:06:24	2024-09-18 14:31:58	2024-09-18 14:35:58	AsleepDeep	Asia/Singapore	+08:00
2024-09-19 06:06:24	2024-09-18 14:35:58	2024-09-18 14:40:28	AsleepCore	Asia/Singapore	+08:00
2024-09-19 06:06:24	2024-09-18 14:40:28	2024-09-18 14:42:58	AsleepREM	Asia/Singapore	+08:00
2024-09-19 06:06:24	2024-09-18 14:42:58	2024-09-18 14:49:28	AsleepCore	Asia/Singapore	+08:00
2024-09-19 06:06:24	2024-09-18 14:49:28	2024-09-18 14:50:28	Awake	Asia/Singapore	+08:00
2024-09-19 06:06:24	2024-09-18 14:50:28	2024-09-18 15:18:58	AsleepCore	Asia/Singapore	+08:00
2024-09-19 06:06:24	2024-09-18 15:18:58	2024-09-18 15:23:58	AsleepDeep	Asia/Singapore	+08:00
2024-09-19 06:06:24	2024-09-18 15:23:58	2024-09-18 15:36:28	AsleepCore	Asia/Singapore	+08:00
2024-09-19 06:06:24	2024-09-18 15:36:28	2024-09-18 15:37:28	Awake	Asia/Singapore	+08:00
2024-09-19 06:06:24	2024-09-18 15:37:28	2024-09-18 15:39:28	AsleepCore	Asia/Singapore	+08:00
2024-09-19 06:06:24	2024-09-18 15:39:28	2024-09-18 15:40:58	Awake	Asia/Singapore	+08:00
2024-09-19 06:06:24	2024-09-18 15:40:58	2024-09-18 15:47:28	AsleepCore	Asia/Singapore	+08:00
2024-09-19 06:06:24	2024-09-18 15:47:28	2024-09-18 16:13:58	AsleepREM	Asia/Singapore	+08:00
2024-09-19 06:06:24	2024-09-18 16:13:58	2024-09-18 16:43:28	AsleepCore	Asia/Singapore	+08:00
2024-09-19 06:06:24	2024-09-18 16:43:28	2024-09-18 17:05:58	AsleepDeep	Asia/Singapore	+08:00
2024-09-19 06:06:24	2024-09-18 17:05:58	2024-09-18 17:07:58	AsleepCore	Asia/Singapore	+08:00
2024-09-19 06:06:24	2024-09-18 17:07:58	2024-09-18 17:11:28	AsleepDeep	Asia/Singapore	+08:00
2024-09-19 06:06:24	2024-09-18 17:11:28	2024-09-18 17:14:58	AsleepCore	Asia/Singapore	+08:00
2024-09-19 06:06:24	2024-09-18 17:14:58	2024-09-18 17:16:28	Awake	Asia/Singapore	+08:00
2024-09-19 06:06:24	2024-09-18 17:16:28	2024-09-18 17:36:58	AsleepCore	Asia/Singapore	+08:00
2024-09-19 06:06:24	2024-09-18 17:36:58	2024-09-18 17:37:28	AsleepREM	Asia/Singapore	+08:00
2024-09-19 06:06:24	2024-09-18 17:37:28	2024-09-18 17:39:28	AsleepCore	Asia/Singapore	+08:00
2024-09-19 06:06:24	2024-09-18 17:39:28	2024-09-18 17:40:58	AsleepREM	Asia/Singapore	+08:00
2024-09-19 06:06:24	2024-09-18 17:40:58	2024-09-18 17:44:58	Awake	Asia/Singapore	+08:00
2024-09-19 06:06:24	2024-09-18 17:44:58	2024-09-18 18:02:58	AsleepCore	Asia/Singapore	+08:00
2024-09-19 06:06:24	2024-09-18 18:02:58	2024-09-18 18:10:28	Awake	Asia/Singapore	+08:00
2024-09-19 06:06:24	2024-09-18 18:10:28	2024-09-18 18:14:58	AsleepCore	Asia/Singapore	+08:00
2024-09-19 06:06:24	2024-09-18 18:14:58	2024-09-18 18:16:28	Awake	Asia/Singapore	+08:00
2024-09-19 06:06:24	2024-09-18 18:16:28	2024-09-18 19:02:58	AsleepCore	Asia/Singapore	+08:00
2024-09-19 06:06:24	2024-09-18 19:02:58	2024-09-18 19:17:58	AsleepREM	Asia/Singapore	+08:00
2024-09-19 06:06:24	2024-09-18 19:17:58	2024-09-18 19:18:58	Awake	Asia/Singapore	+08:00
2024-09-19 06:06:24	2024-09-18 19:18:58	2024-09-18 19:23:28	AsleepCore	Asia/Singapore	+08:00
2024-09-19 06:06:24	2024-09-18 19:23:28	2024-09-18 19:37:28	AsleepREM	Asia/Singapore	+08:00
2024-09-19 06:06:24	2024-09-18 19:37:28	2024-09-18 20:00:28	AsleepCore	Asia/Singapore	+08:00
2024-09-19 06:06:24	2024-09-18 20:00:28	2024-09-18 20:11:58	Awake	Asia/Singapore	+08:00
2024-09-19 06:06:24	2024-09-18 20:11:58	2024-09-18 20:32:58	AsleepCore	Asia/Singapore	+08:00
2024-09-19 06:06:24	2024-09-18 20:32:58	2024-09-18 20:55:58	AsleepREM	Asia/Singapore	+08:00
2024-09-19 06:06:24	2024-09-18 20:55:58	2024-09-18 22:01:28	AsleepCore	Asia/Singapore	+08:00
2024-09-20 06:08:55	2024-09-19 13:36:29	2024-09-19 14:01:59	AsleepCore	Asia/Singapore	+08:00
2024-09-20 06:08:55	2024-09-19 14:01:59	2024-09-19 14:16:29	AsleepDeep	Asia/Singapore	+08:00
2024-09-20 06:08:55	2024-09-19 14:16:29	2024-09-19 14:24:59	AsleepCore	Asia/Singapore	+08:00
2024-09-20 06:08:55	2024-09-19 14:24:59	2024-09-19 14:29:59	AsleepDeep	Asia/Singapore	+08:00
2024-09-20 06:08:55	2024-09-19 14:29:59	2024-09-19 14:30:59	AsleepCore	Asia/Singapore	+08:00
2024-09-20 06:08:55	2024-09-19 14:30:59	2024-09-19 14:35:29	AsleepDeep	Asia/Singapore	+08:00
2024-09-20 06:08:55	2024-09-19 14:35:29	2024-09-19 14:45:29	AsleepCore	Asia/Singapore	+08:00
2024-09-20 06:08:55	2024-09-19 14:45:29	2024-09-19 14:47:59	AsleepREM	Asia/Singapore	+08:00
2024-09-20 06:08:55	2024-09-19 14:47:59	2024-09-19 15:50:29	AsleepCore	Asia/Singapore	+08:00
2024-09-20 06:08:55	2024-09-19 15:50:29	2024-09-19 15:57:29	AsleepREM	Asia/Singapore	+08:00
2024-09-20 06:08:55	2024-09-19 15:57:29	2024-09-19 15:57:59	Awake	Asia/Singapore	+08:00
2024-09-20 06:08:55	2024-09-19 15:57:59	2024-09-19 16:00:29	AsleepCore	Asia/Singapore	+08:00
2024-09-20 06:08:55	2024-09-19 16:00:29	2024-09-19 16:03:29	AsleepREM	Asia/Singapore	+08:00
2024-09-20 06:08:55	2024-09-19 16:03:29	2024-09-19 16:44:59	AsleepCore	Asia/Singapore	+08:00
2024-09-20 06:08:55	2024-09-19 16:44:59	2024-09-19 16:49:59	AsleepDeep	Asia/Singapore	+08:00
2024-09-20 06:08:55	2024-09-19 16:49:59	2024-09-19 17:07:29	AsleepCore	Asia/Singapore	+08:00
2024-09-20 06:08:55	2024-09-19 17:07:29	2024-09-19 17:17:29	AsleepREM	Asia/Singapore	+08:00
2024-09-20 06:08:55	2024-09-19 17:17:29	2024-09-19 17:17:59	Awake	Asia/Singapore	+08:00
2024-09-20 06:08:55	2024-09-19 17:17:59	2024-09-19 17:20:59	AsleepCore	Asia/Singapore	+08:00
2024-09-20 06:08:55	2024-09-19 17:20:59	2024-09-19 17:21:59	AsleepREM	Asia/Singapore	+08:00
2024-09-20 06:08:55	2024-09-19 17:21:59	2024-09-19 17:22:59	Awake	Asia/Singapore	+08:00
2024-09-20 06:08:55	2024-09-19 17:22:59	2024-09-19 17:23:59	AsleepCore	Asia/Singapore	+08:00
2024-09-20 06:08:55	2024-09-19 17:23:59	2024-09-19 17:29:59	Awake	Asia/Singapore	+08:00
2024-09-20 06:08:55	2024-09-19 17:29:59	2024-09-19 17:59:59	AsleepCore	Asia/Singapore	+08:00
2024-09-20 06:08:55	2024-09-19 17:59:59	2024-09-19 19:15:29	Awake	Asia/Singapore	+08:00
2024-09-20 06:08:55	2024-09-19 19:15:29	2024-09-19 19:49:59	AsleepCore	Asia/Singapore	+08:00
2024-09-20 06:08:55	2024-09-19 19:49:59	2024-09-19 20:27:59	AsleepREM	Asia/Singapore	+08:00
2024-09-20 06:08:55	2024-09-19 20:27:59	2024-09-19 20:51:29	AsleepCore	Asia/Singapore	+08:00
2024-09-20 06:08:55	2024-09-19 20:51:29	2024-09-19 20:52:59	AsleepDeep	Asia/Singapore	+08:00
2024-09-20 06:08:55	2024-09-19 20:52:59	2024-09-19 21:11:59	AsleepCore	Asia/Singapore	+08:00
2024-09-20 06:08:55	2024-09-19 21:11:59	2024-09-19 21:12:59	Awake	Asia/Singapore	+08:00
2024-09-20 06:08:55	2024-09-19 21:12:59	2024-09-19 21:43:59	AsleepCore	Asia/Singapore	+08:00
2024-09-20 06:08:55	2024-09-19 21:43:59	2024-09-19 21:44:29	Awake	Asia/Singapore	+08:00
2024-09-20 06:08:55	2024-09-19 21:44:29	2024-09-19 22:01:29	AsleepCore	Asia/Singapore	+08:00
2024-09-21 08:02:12	2024-09-20 13:39:09	2024-09-20 13:52:39	AsleepCore	Asia/Singapore	+08:00
2024-09-21 08:02:12	2024-09-20 13:52:39	2024-09-20 13:54:09	AsleepDeep	Asia/Singapore	+08:00
2024-09-21 08:02:12	2024-09-20 13:54:09	2024-09-20 14:00:09	AsleepCore	Asia/Singapore	+08:00
2024-09-21 08:02:12	2024-09-20 14:00:09	2024-09-20 14:32:09	AsleepDeep	Asia/Singapore	+08:00
2024-09-21 08:02:12	2024-09-20 14:32:09	2024-09-20 14:34:39	Awake	Asia/Singapore	+08:00
2024-09-21 08:02:12	2024-09-20 14:34:39	2024-09-20 14:41:09	AsleepCore	Asia/Singapore	+08:00
2024-09-21 08:02:12	2024-09-20 14:41:09	2024-09-20 14:42:39	AsleepREM	Asia/Singapore	+08:00
2024-09-21 08:02:12	2024-09-20 14:42:39	2024-09-20 15:00:09	AsleepCore	Asia/Singapore	+08:00
2024-09-21 08:02:12	2024-09-20 15:00:09	2024-09-20 15:01:09	AsleepDeep	Asia/Singapore	+08:00
2024-09-21 08:02:12	2024-09-20 15:01:09	2024-09-20 15:38:09	AsleepCore	Asia/Singapore	+08:00
2024-09-21 08:02:12	2024-09-20 15:38:09	2024-09-20 15:41:09	AsleepDeep	Asia/Singapore	+08:00
2024-09-21 08:02:12	2024-09-20 15:41:09	2024-09-20 15:58:39	AsleepCore	Asia/Singapore	+08:00
2024-09-21 08:02:12	2024-09-20 15:58:39	2024-09-20 16:31:09	AsleepREM	Asia/Singapore	+08:00
2024-09-21 08:02:12	2024-09-20 16:31:09	2024-09-20 17:10:39	AsleepCore	Asia/Singapore	+08:00
2024-09-21 08:02:12	2024-09-20 17:10:39	2024-09-20 17:12:39	AsleepDeep	Asia/Singapore	+08:00
2024-09-21 08:02:12	2024-09-20 17:12:39	2024-09-20 17:15:39	AsleepCore	Asia/Singapore	+08:00
2024-09-21 08:02:12	2024-09-20 17:15:39	2024-09-20 17:18:39	AsleepDeep	Asia/Singapore	+08:00
2024-09-21 08:02:12	2024-09-20 17:18:39	2024-09-20 17:33:09	AsleepCore	Asia/Singapore	+08:00
2024-09-21 08:02:12	2024-09-20 17:33:09	2024-09-20 17:34:09	Awake	Asia/Singapore	+08:00
2024-09-21 08:02:12	2024-09-20 17:34:09	2024-09-20 17:43:39	AsleepCore	Asia/Singapore	+08:00
2024-09-21 08:02:12	2024-09-20 17:43:39	2024-09-20 17:59:39	AsleepREM	Asia/Singapore	+08:00
2024-09-21 08:02:12	2024-09-20 17:59:39	2024-09-20 18:02:09	AsleepCore	Asia/Singapore	+08:00
2024-09-21 08:02:12	2024-09-20 18:02:09	2024-09-20 18:07:09	AsleepREM	Asia/Singapore	+08:00
2024-09-21 08:02:12	2024-09-20 18:07:09	2024-09-20 18:21:09	AsleepCore	Asia/Singapore	+08:00
2024-09-21 08:02:12	2024-09-20 18:21:09	2024-09-20 18:30:09	AsleepREM	Asia/Singapore	+08:00
2024-09-21 08:02:12	2024-09-20 18:30:09	2024-09-20 18:31:09	Awake	Asia/Singapore	+08:00
2024-09-21 08:02:12	2024-09-20 18:31:09	2024-09-20 18:34:09	AsleepCore	Asia/Singapore	+08:00
2024-09-21 08:02:12	2024-09-20 18:34:09	2024-09-20 18:41:39	Awake	Asia/Singapore	+08:00
2024-09-21 08:02:12	2024-09-20 18:41:39	2024-09-20 19:22:09	AsleepCore	Asia/Singapore	+08:00
2024-09-21 08:02:12	2024-09-20 19:22:09	2024-09-20 19:32:09	AsleepDeep	Asia/Singapore	+08:00
2024-09-21 08:02:12	2024-09-20 19:32:09	2024-09-20 19:41:39	AsleepCore	Asia/Singapore	+08:00
2024-09-21 08:02:12	2024-09-20 19:41:39	2024-09-20 20:03:09	AsleepREM	Asia/Singapore	+08:00
2024-09-21 08:02:12	2024-09-20 20:03:09	2024-09-20 21:10:09	AsleepCore	Asia/Singapore	+08:00
2024-09-21 08:02:12	2024-09-20 21:10:09	2024-09-20 21:39:09	AsleepREM	Asia/Singapore	+08:00
2024-09-21 08:02:12	2024-09-20 21:39:09	2024-09-20 21:40:39	Awake	Asia/Singapore	+08:00
2024-09-21 08:02:12	2024-09-20 21:40:39	2024-09-20 21:44:39	AsleepCore	Asia/Singapore	+08:00
2024-09-21 08:02:12	2024-09-20 21:44:39	2024-09-20 23:06:39	Awake	Asia/Singapore	+08:00
2024-09-21 08:02:12	2024-09-20 23:06:39	2024-09-20 23:07:39	AsleepCore	Asia/Singapore	+08:00
2024-09-21 08:02:12	2024-09-20 23:07:39	2024-09-20 23:09:09	Awake	Asia/Singapore	+08:00
2024-09-21 08:02:12	2024-09-20 23:09:09	2024-09-20 23:21:39	AsleepCore	Asia/Singapore	+08:00
2024-09-21 08:02:12	2024-09-20 23:21:39	2024-09-20 23:25:09	Awake	Asia/Singapore	+08:00
2024-09-21 08:02:12	2024-09-20 23:25:09	2024-09-20 23:33:39	AsleepCore	Asia/Singapore	+08:00
2024-09-21 08:02:12	2024-09-20 23:33:39	2024-09-20 23:35:09	Awake	Asia/Singapore	+08:00
2024-09-21 08:02:12	2024-09-20 23:35:09	2024-09-20 23:58:09	AsleepCore	Asia/Singapore	+08:00
2024-09-22 07:05:43	2024-09-21 15:17:21	2024-09-21 15:33:21	AsleepCore	Asia/Singapore	+08:00
2024-09-22 07:05:43	2024-09-21 15:33:21	2024-09-21 16:00:51	AsleepDeep	Asia/Singapore	+08:00
2024-09-22 07:05:43	2024-09-21 16:00:51	2024-09-21 16:01:51	AsleepCore	Asia/Singapore	+08:00
2024-09-22 07:05:43	2024-09-21 16:01:51	2024-09-21 16:02:51	AsleepDeep	Asia/Singapore	+08:00
2024-09-22 07:05:43	2024-09-21 16:02:51	2024-09-21 16:05:21	AsleepCore	Asia/Singapore	+08:00
2024-09-22 07:05:43	2024-09-21 16:05:21	2024-09-21 16:16:51	AsleepREM	Asia/Singapore	+08:00
2024-09-22 07:05:43	2024-09-21 16:16:51	2024-09-21 16:18:21	Awake	Asia/Singapore	+08:00
2024-09-22 07:05:43	2024-09-21 16:18:21	2024-09-21 16:48:21	AsleepCore	Asia/Singapore	+08:00
2024-09-22 07:05:43	2024-09-21 16:48:21	2024-09-21 16:50:51	AsleepDeep	Asia/Singapore	+08:00
2024-09-22 07:05:43	2024-09-21 16:50:51	2024-09-21 17:10:21	AsleepCore	Asia/Singapore	+08:00
2024-09-22 07:05:43	2024-09-21 17:10:21	2024-09-21 17:10:51	Awake	Asia/Singapore	+08:00
2024-09-22 07:05:43	2024-09-21 17:10:51	2024-09-21 17:16:21	AsleepCore	Asia/Singapore	+08:00
2024-09-22 07:05:43	2024-09-21 17:16:21	2024-09-21 17:33:21	AsleepREM	Asia/Singapore	+08:00
2024-09-22 07:05:43	2024-09-21 17:33:21	2024-09-21 17:33:51	Awake	Asia/Singapore	+08:00
2024-09-22 07:05:43	2024-09-21 17:33:51	2024-09-21 18:07:51	AsleepCore	Asia/Singapore	+08:00
2024-09-22 07:05:43	2024-09-21 18:07:51	2024-09-21 18:08:21	Awake	Asia/Singapore	+08:00
2024-09-22 07:05:43	2024-09-21 18:08:21	2024-09-21 18:58:51	AsleepCore	Asia/Singapore	+08:00
2024-09-22 07:05:43	2024-09-21 18:58:51	2024-09-21 19:22:51	AsleepREM	Asia/Singapore	+08:00
2024-09-22 07:05:43	2024-09-21 19:22:51	2024-09-21 20:02:21	AsleepCore	Asia/Singapore	+08:00
2024-09-22 07:05:43	2024-09-21 20:02:21	2024-09-21 20:10:21	AsleepDeep	Asia/Singapore	+08:00
2024-09-22 07:05:43	2024-09-21 20:10:21	2024-09-21 20:24:51	AsleepCore	Asia/Singapore	+08:00
2024-09-22 07:05:43	2024-09-21 20:24:51	2024-09-21 20:38:51	AsleepREM	Asia/Singapore	+08:00
2024-09-22 07:05:43	2024-09-21 20:38:51	2024-09-21 20:40:21	Awake	Asia/Singapore	+08:00
2024-09-22 07:05:43	2024-09-21 20:40:21	2024-09-21 20:41:51	AsleepCore	Asia/Singapore	+08:00
2024-09-22 07:05:43	2024-09-21 20:41:51	2024-09-21 20:54:21	AsleepREM	Asia/Singapore	+08:00
2024-09-22 07:05:43	2024-09-21 20:54:21	2024-09-21 22:04:21	AsleepCore	Asia/Singapore	+08:00
2024-09-22 07:05:43	2024-09-21 22:04:21	2024-09-21 22:31:51	AsleepREM	Asia/Singapore	+08:00
2024-09-22 07:05:43	2024-09-21 22:31:51	2024-09-21 22:45:51	AsleepCore	Asia/Singapore	+08:00
2024-09-22 07:05:43	2024-09-21 22:45:51	2024-09-21 22:54:51	Awake	Asia/Singapore	+08:00
2024-09-22 07:05:43	2024-09-21 22:54:51	2024-09-21 22:56:51	AsleepCore	Asia/Singapore	+08:00
2024-09-23 06:34:47	2024-09-22 13:42:10	2024-09-22 13:57:10	AsleepCore	Asia/Singapore	+08:00
2024-09-23 06:34:47	2024-09-22 13:57:10	2024-09-22 14:31:40	AsleepDeep	Asia/Singapore	+08:00
2024-09-23 06:34:47	2024-09-22 14:31:40	2024-09-22 14:38:40	AsleepCore	Asia/Singapore	+08:00
2024-09-23 06:34:47	2024-09-22 14:38:40	2024-09-22 14:59:40	AsleepREM	Asia/Singapore	+08:00
2024-09-23 06:34:47	2024-09-22 14:59:40	2024-09-22 15:09:40	AsleepCore	Asia/Singapore	+08:00
2024-09-23 06:34:47	2024-09-22 15:09:40	2024-09-22 15:10:40	Awake	Asia/Singapore	+08:00
2024-09-23 06:34:47	2024-09-22 15:10:40	2024-09-22 15:25:10	AsleepCore	Asia/Singapore	+08:00
2024-09-23 06:34:47	2024-09-22 15:25:10	2024-09-22 15:33:10	AsleepDeep	Asia/Singapore	+08:00
2024-09-23 06:34:47	2024-09-22 15:33:10	2024-09-22 15:36:10	AsleepCore	Asia/Singapore	+08:00
2024-09-23 06:34:47	2024-09-22 15:36:10	2024-09-22 15:38:10	AsleepDeep	Asia/Singapore	+08:00
2024-09-23 06:34:47	2024-09-22 15:38:10	2024-09-22 15:42:40	AsleepCore	Asia/Singapore	+08:00
2024-09-23 06:34:47	2024-09-22 15:42:40	2024-09-22 15:43:10	Awake	Asia/Singapore	+08:00
2024-09-23 06:34:47	2024-09-22 15:43:10	2024-09-22 15:44:40	AsleepCore	Asia/Singapore	+08:00
2024-09-23 06:34:47	2024-09-22 15:44:40	2024-09-22 15:46:10	Awake	Asia/Singapore	+08:00
2024-09-23 06:34:47	2024-09-22 15:46:10	2024-09-22 15:58:10	AsleepCore	Asia/Singapore	+08:00
2024-09-23 06:34:47	2024-09-22 15:58:10	2024-09-22 16:06:10	AsleepREM	Asia/Singapore	+08:00
2024-09-23 06:34:47	2024-09-22 16:06:10	2024-09-22 17:03:40	AsleepCore	Asia/Singapore	+08:00
2024-09-23 06:34:47	2024-09-22 17:03:40	2024-09-22 17:27:10	AsleepREM	Asia/Singapore	+08:00
2024-09-23 06:34:47	2024-09-22 17:27:10	2024-09-22 18:42:40	AsleepCore	Asia/Singapore	+08:00
2024-09-23 06:34:47	2024-09-22 18:42:40	2024-09-22 19:28:40	AsleepREM	Asia/Singapore	+08:00
2024-09-23 06:34:47	2024-09-22 19:28:40	2024-09-22 20:34:40	AsleepCore	Asia/Singapore	+08:00
2024-09-23 06:34:47	2024-09-22 20:34:40	2024-09-22 20:52:10	AsleepREM	Asia/Singapore	+08:00
2024-09-23 06:34:47	2024-09-22 20:52:10	2024-09-22 21:57:10	AsleepCore	Asia/Singapore	+08:00
2024-09-23 06:34:47	2024-09-22 21:57:10	2024-09-22 21:57:40	Awake	Asia/Singapore	+08:00
2024-09-23 06:34:47	2024-09-22 21:57:40	2024-09-22 22:03:10	AsleepCore	Asia/Singapore	+08:00
2024-09-23 06:34:47	2024-09-22 22:03:10	2024-09-22 22:24:40	AsleepREM	Asia/Singapore	+08:00
2024-09-23 06:34:47	2024-09-22 22:24:40	2024-09-22 22:26:10	Awake	Asia/Singapore	+08:00
2024-09-23 06:34:47	2024-09-22 22:26:10	2024-09-22 22:27:40	AsleepCore	Asia/Singapore	+08:00
2024-09-24 05:35:51	2024-09-23 13:31:17	2024-09-23 13:47:17	AsleepCore	Asia/Singapore	+08:00
2024-09-24 05:35:51	2024-09-23 13:47:17	2024-09-23 13:48:17	AsleepDeep	Asia/Singapore	+08:00
2024-09-24 05:35:51	2024-09-23 13:48:17	2024-09-23 13:54:47	AsleepCore	Asia/Singapore	+08:00
2024-09-24 05:35:51	2024-09-23 13:54:47	2024-09-23 14:29:17	AsleepDeep	Asia/Singapore	+08:00
2024-09-24 05:35:51	2024-09-23 14:29:17	2024-09-23 14:30:47	Awake	Asia/Singapore	+08:00
2024-09-24 05:35:51	2024-09-23 14:30:47	2024-09-23 15:49:17	AsleepCore	Asia/Singapore	+08:00
2024-09-24 05:35:51	2024-09-23 15:49:17	2024-09-23 16:13:17	AsleepREM	Asia/Singapore	+08:00
2024-09-24 05:35:51	2024-09-23 16:13:17	2024-09-23 16:49:17	AsleepCore	Asia/Singapore	+08:00
2024-09-24 05:35:51	2024-09-23 16:49:17	2024-09-23 16:49:47	Awake	Asia/Singapore	+08:00
2024-09-24 05:35:51	2024-09-23 16:49:47	2024-09-23 16:51:47	AsleepCore	Asia/Singapore	+08:00
2024-09-24 05:35:51	2024-09-23 16:51:47	2024-09-23 16:52:47	Awake	Asia/Singapore	+08:00
2024-09-24 05:35:51	2024-09-23 16:52:47	2024-09-23 16:56:47	AsleepCore	Asia/Singapore	+08:00
2024-09-24 05:35:51	2024-09-23 16:56:47	2024-09-23 16:58:17	Awake	Asia/Singapore	+08:00
2024-09-24 05:35:51	2024-09-23 16:58:17	2024-09-23 17:37:17	AsleepCore	Asia/Singapore	+08:00
2024-09-24 05:35:51	2024-09-23 17:37:17	2024-09-23 17:42:17	Awake	Asia/Singapore	+08:00
2024-09-24 05:35:51	2024-09-23 17:42:17	2024-09-23 17:47:17	AsleepCore	Asia/Singapore	+08:00
2024-09-24 05:35:51	2024-09-23 17:47:17	2024-09-23 17:49:47	Awake	Asia/Singapore	+08:00
2024-09-24 05:35:51	2024-09-23 17:49:47	2024-09-23 18:09:47	AsleepCore	Asia/Singapore	+08:00
2024-09-24 05:35:51	2024-09-23 18:09:47	2024-09-23 18:21:17	AsleepREM	Asia/Singapore	+08:00
2024-09-24 05:35:51	2024-09-23 18:21:17	2024-09-23 19:15:47	AsleepCore	Asia/Singapore	+08:00
2024-09-24 05:35:51	2024-09-23 19:15:47	2024-09-23 19:16:17	Awake	Asia/Singapore	+08:00
2024-09-24 05:35:51	2024-09-23 19:16:17	2024-09-23 19:29:47	AsleepCore	Asia/Singapore	+08:00
2024-09-24 05:35:51	2024-09-23 19:29:47	2024-09-23 19:56:47	AsleepREM	Asia/Singapore	+08:00
2024-09-24 05:35:51	2024-09-23 19:56:47	2024-09-23 19:57:17	Awake	Asia/Singapore	+08:00
2024-09-24 05:35:51	2024-09-23 19:57:17	2024-09-23 21:02:17	AsleepCore	Asia/Singapore	+08:00
2024-09-24 05:35:51	2024-09-23 21:02:17	2024-09-23 21:17:47	AsleepREM	Asia/Singapore	+08:00
2024-09-24 05:35:51	2024-09-23 21:17:47	2024-09-23 21:19:17	Awake	Asia/Singapore	+08:00
2024-09-24 05:35:51	2024-09-23 21:19:17	2024-09-23 21:23:17	AsleepCore	Asia/Singapore	+08:00
2024-09-24 05:35:51	2024-09-23 21:23:17	2024-09-23 21:25:17	Awake	Asia/Singapore	+08:00
2024-09-24 05:35:51	2024-09-23 21:25:17	2024-09-23 21:26:17	AsleepCore	Asia/Singapore	+08:00
2024-09-24 05:35:51	2024-09-23 21:26:17	2024-09-23 21:26:47	Awake	Asia/Singapore	+08:00
2024-09-24 05:35:51	2024-09-23 21:26:47	2024-09-23 21:29:47	AsleepCore	Asia/Singapore	+08:00
2024-09-25 05:35:30	2024-09-24 13:40:21	2024-09-24 13:55:21	AsleepCore	Asia/Singapore	+08:00
2024-09-25 05:35:30	2024-09-24 13:55:21	2024-09-24 14:22:21	AsleepDeep	Asia/Singapore	+08:00
2024-09-25 05:35:30	2024-09-24 14:22:21	2024-09-24 14:28:21	AsleepCore	Asia/Singapore	+08:00
2024-09-25 05:35:30	2024-09-24 14:28:21	2024-09-24 14:30:51	AsleepDeep	Asia/Singapore	+08:00
2024-09-25 05:35:30	2024-09-24 14:30:51	2024-09-24 14:47:21	AsleepCore	Asia/Singapore	+08:00
2024-09-25 05:35:30	2024-09-24 14:47:21	2024-09-24 14:48:21	Awake	Asia/Singapore	+08:00
2024-09-25 05:35:30	2024-09-24 14:48:21	2024-09-24 15:04:21	AsleepCore	Asia/Singapore	+08:00
2024-09-25 05:35:30	2024-09-24 15:04:21	2024-09-24 15:18:51	AsleepREM	Asia/Singapore	+08:00
2024-09-25 05:35:30	2024-09-24 15:18:51	2024-09-24 15:59:51	AsleepCore	Asia/Singapore	+08:00
2024-09-25 05:35:30	2024-09-24 15:59:51	2024-09-24 16:00:21	Awake	Asia/Singapore	+08:00
2024-09-25 05:35:30	2024-09-24 16:00:21	2024-09-24 16:36:51	AsleepCore	Asia/Singapore	+08:00
2024-09-25 05:35:30	2024-09-24 16:36:51	2024-09-24 17:06:21	AsleepREM	Asia/Singapore	+08:00
2024-09-25 05:35:30	2024-09-24 17:06:21	2024-09-24 18:20:21	AsleepCore	Asia/Singapore	+08:00
2024-09-25 05:35:30	2024-09-24 18:20:21	2024-09-24 18:50:51	AsleepREM	Asia/Singapore	+08:00
2024-09-25 05:35:30	2024-09-24 18:50:51	2024-09-24 19:45:51	AsleepCore	Asia/Singapore	+08:00
2024-09-25 05:35:30	2024-09-24 19:45:51	2024-09-24 20:07:51	AsleepREM	Asia/Singapore	+08:00
2024-09-25 05:35:30	2024-09-24 20:07:51	2024-09-24 20:08:51	Awake	Asia/Singapore	+08:00
2024-09-25 05:35:30	2024-09-24 20:08:51	2024-09-24 20:09:51	AsleepCore	Asia/Singapore	+08:00
2024-09-25 05:35:30	2024-09-24 20:09:51	2024-09-24 20:15:51	Awake	Asia/Singapore	+08:00
2024-09-25 05:35:30	2024-09-24 20:15:51	2024-09-24 20:39:51	AsleepCore	Asia/Singapore	+08:00
2024-09-25 05:35:30	2024-09-24 20:39:51	2024-09-24 20:43:51	AsleepREM	Asia/Singapore	+08:00
2024-09-25 05:35:30	2024-09-24 20:43:51	2024-09-24 20:46:51	AsleepCore	Asia/Singapore	+08:00
2024-09-25 05:35:30	2024-09-24 20:46:51	2024-09-24 20:58:21	AsleepREM	Asia/Singapore	+08:00
2024-09-25 05:35:30	2024-09-24 20:58:21	2024-09-24 20:58:51	AsleepCore	Asia/Singapore	+08:00
2024-09-25 05:35:30	2024-09-24 20:58:51	2024-09-24 20:59:21	Awake	Asia/Singapore	+08:00
2024-09-25 05:35:30	2024-09-24 20:59:21	2024-09-24 21:11:21	AsleepCore	Asia/Singapore	+08:00
2024-09-25 05:35:30	2024-09-24 21:11:21	2024-09-24 21:30:51	AsleepREM	Asia/Singapore	+08:00
2024-09-26 05:15:36	2024-09-25 13:42:03	2024-09-25 14:05:03	AsleepCore	Asia/Singapore	+08:00
2024-09-26 05:15:36	2024-09-25 14:05:03	2024-09-25 14:38:03	AsleepDeep	Asia/Singapore	+08:00
2024-09-26 05:15:36	2024-09-25 14:38:03	2024-09-25 14:39:33	AsleepCore	Asia/Singapore	+08:00
2024-09-26 05:15:36	2024-09-25 14:39:33	2024-09-25 14:51:33	AsleepREM	Asia/Singapore	+08:00
2024-09-26 05:15:36	2024-09-25 14:51:33	2024-09-25 14:52:33	Awake	Asia/Singapore	+08:00
2024-09-26 05:15:36	2024-09-25 14:52:33	2024-09-25 15:15:03	AsleepCore	Asia/Singapore	+08:00
2024-09-26 05:15:36	2024-09-25 15:15:03	2024-09-25 15:39:03	AsleepDeep	Asia/Singapore	+08:00
2024-09-26 05:15:36	2024-09-25 15:39:03	2024-09-25 15:39:33	AsleepCore	Asia/Singapore	+08:00
2024-09-26 05:15:36	2024-09-25 15:39:33	2024-09-25 15:40:03	Awake	Asia/Singapore	+08:00
2024-09-26 05:15:36	2024-09-25 15:40:03	2024-09-25 15:46:33	AsleepCore	Asia/Singapore	+08:00
2024-09-26 05:15:36	2024-09-25 15:46:33	2024-09-25 15:47:33	Awake	Asia/Singapore	+08:00
2024-09-26 05:15:36	2024-09-25 15:47:33	2024-09-25 15:53:03	AsleepCore	Asia/Singapore	+08:00
2024-09-26 05:15:36	2024-09-25 15:53:03	2024-09-25 15:56:33	AsleepREM	Asia/Singapore	+08:00
2024-09-26 05:15:36	2024-09-25 15:56:33	2024-09-25 16:16:03	AsleepCore	Asia/Singapore	+08:00
2024-09-26 05:15:36	2024-09-25 16:16:03	2024-09-25 16:16:33	Awake	Asia/Singapore	+08:00
2024-09-26 05:15:36	2024-09-25 16:16:33	2024-09-25 17:14:03	AsleepCore	Asia/Singapore	+08:00
2024-09-26 05:15:36	2024-09-25 17:14:03	2024-09-25 17:53:33	AsleepREM	Asia/Singapore	+08:00
2024-09-26 05:15:36	2024-09-25 17:53:33	2024-09-25 18:52:33	AsleepCore	Asia/Singapore	+08:00
2024-09-26 05:15:36	2024-09-25 18:52:33	2024-09-25 19:16:03	AsleepREM	Asia/Singapore	+08:00
2024-09-26 05:15:36	2024-09-25 19:16:03	2024-09-25 19:16:33	Awake	Asia/Singapore	+08:00
2024-09-26 05:15:36	2024-09-25 19:16:33	2024-09-25 19:33:03	AsleepCore	Asia/Singapore	+08:00
2024-09-26 05:15:36	2024-09-25 19:33:03	2024-09-25 19:37:03	Awake	Asia/Singapore	+08:00
2024-09-26 05:15:36	2024-09-25 19:37:03	2024-09-25 20:12:03	AsleepCore	Asia/Singapore	+08:00
2024-09-26 05:15:36	2024-09-25 20:12:03	2024-09-25 20:20:33	Awake	Asia/Singapore	+08:00
2024-09-26 05:15:36	2024-09-25 20:20:33	2024-09-25 20:29:03	AsleepCore	Asia/Singapore	+08:00
2024-09-26 05:15:36	2024-09-25 20:29:03	2024-09-25 20:30:33	Awake	Asia/Singapore	+08:00
2024-09-26 05:15:36	2024-09-25 20:30:33	2024-09-25 20:35:33	AsleepCore	Asia/Singapore	+08:00
2024-09-26 05:15:36	2024-09-25 20:35:33	2024-09-25 20:36:33	Awake	Asia/Singapore	+08:00
2024-09-26 05:15:36	2024-09-25 20:36:33	2024-09-25 20:59:33	AsleepCore	Asia/Singapore	+08:00
2024-09-26 05:15:36	2024-09-25 20:59:33	2024-09-25 21:07:33	Awake	Asia/Singapore	+08:00
2024-09-26 05:15:36	2024-09-25 21:07:33	2024-09-25 21:08:33	AsleepCore	Asia/Singapore	+08:00
2024-09-27 05:32:16	2024-09-26 13:39:28	2024-09-26 13:54:28	AsleepCore	Asia/Singapore	+08:00
2024-09-27 05:32:16	2024-09-26 13:54:28	2024-09-26 14:34:58	AsleepDeep	Asia/Singapore	+08:00
2024-09-27 05:32:16	2024-09-26 14:34:58	2024-09-26 14:37:58	Awake	Asia/Singapore	+08:00
2024-09-27 05:32:16	2024-09-26 14:37:58	2024-09-26 14:46:58	AsleepCore	Asia/Singapore	+08:00
2024-09-27 05:32:16	2024-09-26 14:46:58	2024-09-26 14:51:28	AsleepREM	Asia/Singapore	+08:00
2024-09-27 05:32:16	2024-09-26 14:51:28	2024-09-26 15:25:28	AsleepCore	Asia/Singapore	+08:00
2024-09-27 05:32:16	2024-09-26 15:25:28	2024-09-26 15:43:28	AsleepDeep	Asia/Singapore	+08:00
2024-09-27 05:32:16	2024-09-26 15:43:28	2024-09-26 15:43:58	AsleepCore	Asia/Singapore	+08:00
2024-09-27 05:32:16	2024-09-26 15:43:58	2024-09-26 15:44:58	Awake	Asia/Singapore	+08:00
2024-09-27 05:32:16	2024-09-26 15:44:58	2024-09-26 15:53:28	AsleepCore	Asia/Singapore	+08:00
2024-09-27 05:32:16	2024-09-26 15:53:28	2024-09-26 16:07:28	AsleepREM	Asia/Singapore	+08:00
2024-09-27 05:32:16	2024-09-26 16:07:28	2024-09-26 16:08:28	Awake	Asia/Singapore	+08:00
2024-09-27 05:32:16	2024-09-26 16:08:28	2024-09-26 16:09:28	AsleepCore	Asia/Singapore	+08:00
2024-09-27 05:32:16	2024-09-26 16:09:28	2024-09-26 16:10:28	Awake	Asia/Singapore	+08:00
2024-09-27 05:32:16	2024-09-26 16:10:28	2024-09-26 17:16:58	AsleepCore	Asia/Singapore	+08:00
2024-09-27 05:32:16	2024-09-26 17:16:58	2024-09-26 17:51:28	AsleepREM	Asia/Singapore	+08:00
2024-09-27 05:32:16	2024-09-26 17:51:28	2024-09-26 17:52:58	AsleepCore	Asia/Singapore	+08:00
2024-09-27 05:32:16	2024-09-26 17:52:58	2024-09-26 17:53:28	Awake	Asia/Singapore	+08:00
2024-09-27 05:32:16	2024-09-26 17:53:28	2024-09-26 18:27:28	AsleepCore	Asia/Singapore	+08:00
2024-09-27 05:32:16	2024-09-26 18:27:28	2024-09-26 18:31:28	AsleepDeep	Asia/Singapore	+08:00
2024-09-27 05:32:16	2024-09-26 18:31:28	2024-09-26 18:33:58	AsleepCore	Asia/Singapore	+08:00
2024-09-27 05:32:16	2024-09-26 18:33:58	2024-09-26 18:45:58	AsleepDeep	Asia/Singapore	+08:00
2024-09-27 05:32:16	2024-09-26 18:45:58	2024-09-26 18:53:58	AsleepCore	Asia/Singapore	+08:00
2024-09-27 05:32:16	2024-09-26 18:53:58	2024-09-26 19:02:58	AsleepREM	Asia/Singapore	+08:00
2024-09-27 05:32:16	2024-09-26 19:02:58	2024-09-26 19:03:28	Awake	Asia/Singapore	+08:00
2024-09-27 05:32:16	2024-09-26 19:03:28	2024-09-26 19:59:28	AsleepCore	Asia/Singapore	+08:00
2024-09-27 05:32:16	2024-09-26 19:59:28	2024-09-26 20:22:28	AsleepREM	Asia/Singapore	+08:00
2024-09-27 05:32:16	2024-09-26 20:22:28	2024-09-26 20:23:28	Awake	Asia/Singapore	+08:00
2024-09-27 05:32:16	2024-09-26 20:23:28	2024-09-26 20:42:28	AsleepCore	Asia/Singapore	+08:00
2024-09-27 05:32:16	2024-09-26 20:42:28	2024-09-26 20:42:58	Awake	Asia/Singapore	+08:00
2024-09-27 05:32:16	2024-09-26 20:42:58	2024-09-26 20:45:28	AsleepCore	Asia/Singapore	+08:00
2024-09-27 05:32:16	2024-09-26 20:45:28	2024-09-26 20:52:28	Awake	Asia/Singapore	+08:00
2024-09-27 05:32:16	2024-09-26 20:52:28	2024-09-26 21:10:28	AsleepCore	Asia/Singapore	+08:00
2024-09-28 06:55:52	2024-09-27 14:51:58	2024-09-27 14:53:28	AsleepCore	Asia/Singapore	+08:00
2024-09-28 06:55:52	2024-09-27 14:53:28	2024-09-27 14:55:58	Awake	Asia/Singapore	+08:00
2024-09-28 06:55:52	2024-09-27 14:55:58	2024-09-27 15:09:58	AsleepCore	Asia/Singapore	+08:00
2024-09-28 06:55:52	2024-09-27 15:09:58	2024-09-27 15:29:28	AsleepDeep	Asia/Singapore	+08:00
2024-09-28 06:55:52	2024-09-27 15:29:28	2024-09-27 15:34:58	AsleepCore	Asia/Singapore	+08:00
2024-09-28 06:55:52	2024-09-27 15:34:58	2024-09-27 15:58:28	AsleepDeep	Asia/Singapore	+08:00
2024-09-28 06:55:52	2024-09-27 15:58:28	2024-09-27 16:04:58	AsleepCore	Asia/Singapore	+08:00
2024-09-28 06:55:52	2024-09-27 16:04:58	2024-09-27 16:06:28	Awake	Asia/Singapore	+08:00
2024-09-28 06:55:52	2024-09-27 16:06:28	2024-09-27 16:07:28	AsleepCore	Asia/Singapore	+08:00
2024-09-28 06:55:52	2024-09-27 16:07:28	2024-09-27 16:14:28	Awake	Asia/Singapore	+08:00
2024-09-28 06:55:52	2024-09-27 16:14:28	2024-09-27 16:45:28	AsleepCore	Asia/Singapore	+08:00
2024-09-28 06:55:52	2024-09-27 16:45:28	2024-09-27 16:51:58	AsleepDeep	Asia/Singapore	+08:00
2024-09-28 06:55:52	2024-09-27 16:51:58	2024-09-27 16:54:28	AsleepCore	Asia/Singapore	+08:00
2024-09-28 06:55:52	2024-09-27 16:54:28	2024-09-27 17:00:28	AsleepDeep	Asia/Singapore	+08:00
2024-09-28 06:55:52	2024-09-27 17:00:28	2024-09-27 17:06:58	AsleepCore	Asia/Singapore	+08:00
2024-09-28 06:55:52	2024-09-27 17:06:58	2024-09-27 17:31:28	AsleepREM	Asia/Singapore	+08:00
2024-09-28 06:55:52	2024-09-27 17:31:28	2024-09-27 18:34:28	AsleepCore	Asia/Singapore	+08:00
2024-09-28 06:55:52	2024-09-27 18:34:28	2024-09-27 18:59:28	AsleepREM	Asia/Singapore	+08:00
2024-09-28 06:55:52	2024-09-27 18:59:28	2024-09-27 20:09:58	AsleepCore	Asia/Singapore	+08:00
2024-09-28 06:55:52	2024-09-27 20:09:58	2024-09-27 20:47:58	AsleepREM	Asia/Singapore	+08:00
2024-09-28 06:55:52	2024-09-27 20:47:58	2024-09-27 20:48:28	AsleepCore	Asia/Singapore	+08:00
2024-09-28 06:55:52	2024-09-27 20:48:28	2024-09-27 20:48:58	Awake	Asia/Singapore	+08:00
2024-09-28 06:55:52	2024-09-27 20:48:58	2024-09-27 21:42:28	AsleepCore	Asia/Singapore	+08:00
2024-09-28 06:55:52	2024-09-27 21:42:28	2024-09-27 21:53:28	AsleepREM	Asia/Singapore	+08:00
2024-09-28 06:55:52	2024-09-27 21:53:28	2024-09-27 21:54:28	AsleepCore	Asia/Singapore	+08:00
2024-09-28 06:55:52	2024-09-27 21:54:28	2024-09-27 22:00:28	AsleepREM	Asia/Singapore	+08:00
2024-09-28 06:55:52	2024-09-27 22:00:28	2024-09-27 22:07:58	AsleepCore	Asia/Singapore	+08:00
2024-09-28 06:55:52	2024-09-27 22:07:58	2024-09-27 22:09:28	AsleepREM	Asia/Singapore	+08:00
2024-09-28 06:55:52	2024-09-27 22:09:28	2024-09-27 22:11:58	AsleepCore	Asia/Singapore	+08:00
2024-09-28 06:55:52	2024-09-27 22:11:58	2024-09-27 22:40:28	Awake	Asia/Singapore	+08:00
2024-09-28 06:55:52	2024-09-27 22:40:28	2024-09-27 22:41:28	AsleepCore	Asia/Singapore	+08:00
2024-09-28 06:55:52	2024-09-27 22:41:28	2024-09-27 22:45:58	Awake	Asia/Singapore	+08:00
2024-09-28 06:55:52	2024-09-27 22:45:58	2024-09-27 22:50:58	AsleepCore	Asia/Singapore	+08:00
2024-09-28 06:55:52	2024-09-27 22:50:58	2024-09-27 22:53:28	Awake	Asia/Singapore	+08:00
2024-09-28 06:55:52	2024-09-27 22:53:28	2024-09-27 22:54:28	AsleepCore	Asia/Singapore	+08:00
2024-09-29 07:49:42	2024-09-28 14:11:37	2024-09-28 14:28:07	AsleepCore	Asia/Singapore	+08:00
2024-09-29 07:49:42	2024-09-28 14:28:07	2024-09-28 14:31:07	AsleepDeep	Asia/Singapore	+08:00
2024-09-29 07:49:42	2024-09-28 14:31:07	2024-09-28 14:34:07	AsleepCore	Asia/Singapore	+08:00
2024-09-29 07:49:42	2024-09-28 14:34:07	2024-09-28 14:37:37	AsleepDeep	Asia/Singapore	+08:00
2024-09-29 07:49:42	2024-09-28 14:37:37	2024-09-28 14:38:37	AsleepCore	Asia/Singapore	+08:00
2024-09-29 07:49:42	2024-09-28 14:38:37	2024-09-28 15:05:07	AsleepDeep	Asia/Singapore	+08:00
2024-09-29 07:49:42	2024-09-28 15:05:07	2024-09-28 15:12:37	AsleepCore	Asia/Singapore	+08:00
2024-09-29 07:49:42	2024-09-28 15:12:37	2024-09-28 15:19:07	AsleepREM	Asia/Singapore	+08:00
2024-09-29 07:49:42	2024-09-28 15:19:07	2024-09-28 16:44:37	AsleepCore	Asia/Singapore	+08:00
2024-09-29 07:49:42	2024-09-28 16:44:37	2024-09-28 17:10:07	AsleepREM	Asia/Singapore	+08:00
2024-09-29 07:49:42	2024-09-28 17:10:07	2024-09-28 17:27:07	AsleepCore	Asia/Singapore	+08:00
2024-09-29 07:49:42	2024-09-28 17:27:07	2024-09-28 17:27:37	Awake	Asia/Singapore	+08:00
2024-09-29 07:49:42	2024-09-28 17:27:37	2024-09-28 18:26:07	AsleepCore	Asia/Singapore	+08:00
2024-09-29 07:49:42	2024-09-28 18:26:07	2024-09-28 18:36:37	AsleepREM	Asia/Singapore	+08:00
2024-09-29 07:49:42	2024-09-28 18:36:37	2024-09-28 18:37:37	Awake	Asia/Singapore	+08:00
2024-09-29 07:49:42	2024-09-28 18:37:37	2024-09-28 19:53:37	AsleepCore	Asia/Singapore	+08:00
2024-09-29 07:49:42	2024-09-28 19:53:37	2024-09-28 20:07:07	AsleepREM	Asia/Singapore	+08:00
2024-09-29 07:49:42	2024-09-28 20:07:07	2024-09-28 21:15:07	AsleepCore	Asia/Singapore	+08:00
2024-09-29 07:49:42	2024-09-28 21:15:07	2024-09-28 21:18:07	AsleepREM	Asia/Singapore	+08:00
2024-09-29 07:49:42	2024-09-28 21:18:07	2024-09-28 21:19:37	AsleepCore	Asia/Singapore	+08:00
2024-09-29 07:49:42	2024-09-28 21:19:37	2024-09-28 21:45:07	AsleepREM	Asia/Singapore	+08:00
2024-09-29 07:49:42	2024-09-28 21:45:07	2024-09-28 21:45:37	Awake	Asia/Singapore	+08:00
2024-09-29 07:49:42	2024-09-28 21:45:37	2024-09-28 21:51:37	AsleepCore	Asia/Singapore	+08:00
2024-09-29 07:49:42	2024-09-28 21:51:37	2024-09-28 21:52:07	Awake	Asia/Singapore	+08:00
2024-09-29 07:49:42	2024-09-28 21:52:07	2024-09-28 22:45:37	AsleepCore	Asia/Singapore	+08:00
2024-09-29 07:49:42	2024-09-28 22:45:37	2024-09-28 23:03:37	AsleepREM	Asia/Singapore	+08:00
2024-09-29 07:49:42	2024-09-28 23:03:37	2024-09-28 23:21:07	Awake	Asia/Singapore	+08:00
2024-09-29 07:49:42	2024-09-28 23:21:07	2024-09-28 23:39:07	AsleepCore	Asia/Singapore	+08:00
2024-09-29 07:49:42	2024-09-28 23:39:07	2024-09-28 23:41:07	Awake	Asia/Singapore	+08:00
2024-09-29 07:49:42	2024-09-28 23:41:07	2024-09-28 23:42:07	AsleepCore	Asia/Singapore	+08:00
2024-09-29 07:49:42	2024-09-28 23:42:07	2024-09-28 23:43:37	Awake	Asia/Singapore	+08:00
2024-09-29 07:49:42	2024-09-28 23:43:37	2024-09-28 23:48:07	AsleepCore	Asia/Singapore	+08:00
2024-09-30 05:34:53	2024-09-29 13:32:26	2024-09-29 13:51:56	AsleepCore	Asia/Singapore	+08:00
2024-09-30 05:34:53	2024-09-29 13:51:56	2024-09-29 14:04:26	AsleepDeep	Asia/Singapore	+08:00
2024-09-30 05:34:53	2024-09-29 14:04:26	2024-09-29 14:17:56	AsleepCore	Asia/Singapore	+08:00
2024-09-30 05:34:53	2024-09-29 14:17:56	2024-09-29 14:18:56	Awake	Asia/Singapore	+08:00
2024-09-30 05:34:53	2024-09-29 14:18:56	2024-09-29 14:33:26	AsleepCore	Asia/Singapore	+08:00
2024-09-30 05:34:53	2024-09-29 14:33:26	2024-09-29 14:53:26	AsleepREM	Asia/Singapore	+08:00
2024-09-30 05:34:53	2024-09-29 14:53:26	2024-09-29 15:17:26	AsleepCore	Asia/Singapore	+08:00
2024-09-30 05:34:53	2024-09-29 15:17:26	2024-09-29 15:44:56	AsleepDeep	Asia/Singapore	+08:00
2024-09-30 05:34:53	2024-09-29 15:44:56	2024-09-29 15:53:26	AsleepCore	Asia/Singapore	+08:00
2024-09-30 05:34:53	2024-09-29 15:53:26	2024-09-29 15:54:56	Awake	Asia/Singapore	+08:00
2024-09-30 05:34:53	2024-09-29 15:54:56	2024-09-29 16:01:56	AsleepCore	Asia/Singapore	+08:00
2024-09-30 05:34:53	2024-09-29 16:01:56	2024-09-29 16:12:26	AsleepREM	Asia/Singapore	+08:00
2024-09-30 05:34:53	2024-09-29 16:12:26	2024-09-29 17:22:26	AsleepCore	Asia/Singapore	+08:00
2024-09-30 05:34:53	2024-09-29 17:22:26	2024-09-29 17:41:26	AsleepREM	Asia/Singapore	+08:00
2024-09-30 05:34:53	2024-09-29 17:41:26	2024-09-29 18:24:56	AsleepCore	Asia/Singapore	+08:00
2024-09-30 05:34:53	2024-09-29 18:24:56	2024-09-29 18:36:26	AsleepDeep	Asia/Singapore	+08:00
2024-09-30 05:34:53	2024-09-29 18:36:26	2024-09-29 18:39:56	AsleepCore	Asia/Singapore	+08:00
2024-09-30 05:34:53	2024-09-29 18:39:56	2024-09-29 18:40:26	Awake	Asia/Singapore	+08:00
2024-09-30 05:34:53	2024-09-29 18:40:26	2024-09-29 19:00:26	AsleepCore	Asia/Singapore	+08:00
2024-09-30 05:34:53	2024-09-29 19:00:26	2024-09-29 19:18:26	AsleepREM	Asia/Singapore	+08:00
2024-09-30 05:34:53	2024-09-29 19:18:26	2024-09-29 19:20:26	Awake	Asia/Singapore	+08:00
2024-09-30 05:34:53	2024-09-29 19:20:26	2024-09-29 19:21:56	AsleepCore	Asia/Singapore	+08:00
2024-09-30 05:34:53	2024-09-29 19:21:56	2024-09-29 19:22:26	Awake	Asia/Singapore	+08:00
2024-09-30 05:34:53	2024-09-29 19:22:26	2024-09-29 20:33:26	AsleepCore	Asia/Singapore	+08:00
2024-09-30 05:34:53	2024-09-29 20:33:26	2024-09-29 21:03:56	AsleepREM	Asia/Singapore	+08:00
2024-09-30 05:34:53	2024-09-29 21:03:56	2024-09-29 21:29:56	AsleepCore	Asia/Singapore	+08:00
2024-10-01 05:38:51	2024-09-30 13:22:28	2024-09-30 13:39:58	AsleepCore	Asia/Singapore	+08:00
2024-10-01 05:38:51	2024-09-30 13:39:58	2024-09-30 13:48:28	AsleepDeep	Asia/Singapore	+08:00
2024-10-01 05:38:51	2024-09-30 13:48:28	2024-09-30 13:56:58	AsleepCore	Asia/Singapore	+08:00
2024-10-01 05:38:51	2024-09-30 13:56:58	2024-09-30 14:09:28	AsleepDeep	Asia/Singapore	+08:00
2024-10-01 05:38:51	2024-09-30 14:09:28	2024-09-30 14:22:58	AsleepCore	Asia/Singapore	+08:00
2024-10-01 05:38:51	2024-09-30 14:22:58	2024-09-30 14:27:58	AsleepREM	Asia/Singapore	+08:00
2024-10-01 05:38:51	2024-09-30 14:27:58	2024-09-30 14:28:58	Awake	Asia/Singapore	+08:00
2024-10-01 05:38:51	2024-09-30 14:28:58	2024-09-30 15:03:58	AsleepCore	Asia/Singapore	+08:00
2024-10-01 05:38:51	2024-09-30 15:03:58	2024-09-30 15:32:28	AsleepDeep	Asia/Singapore	+08:00
2024-10-01 05:38:51	2024-09-30 15:32:28	2024-09-30 15:32:58	AsleepCore	Asia/Singapore	+08:00
2024-10-01 05:38:51	2024-09-30 15:32:58	2024-09-30 15:33:28	Awake	Asia/Singapore	+08:00
2024-10-01 05:38:51	2024-09-30 15:33:28	2024-09-30 15:38:58	AsleepCore	Asia/Singapore	+08:00
2024-10-01 05:38:51	2024-09-30 15:38:58	2024-09-30 16:06:28	AsleepREM	Asia/Singapore	+08:00
2024-10-01 05:38:51	2024-09-30 16:06:28	2024-09-30 16:28:58	AsleepCore	Asia/Singapore	+08:00
2024-10-01 05:38:51	2024-09-30 16:28:58	2024-09-30 16:34:28	AsleepREM	Asia/Singapore	+08:00
2024-10-01 05:38:51	2024-09-30 16:34:28	2024-09-30 17:25:28	AsleepCore	Asia/Singapore	+08:00
2024-10-01 05:38:51	2024-09-30 17:25:28	2024-09-30 17:50:58	AsleepREM	Asia/Singapore	+08:00
2024-10-01 05:38:51	2024-09-30 17:50:58	2024-09-30 19:04:28	AsleepCore	Asia/Singapore	+08:00
2024-10-01 05:38:51	2024-09-30 19:04:28	2024-09-30 19:30:58	AsleepREM	Asia/Singapore	+08:00
2024-10-01 05:38:51	2024-09-30 19:30:58	2024-09-30 20:19:28	AsleepCore	Asia/Singapore	+08:00
2024-10-01 05:38:51	2024-09-30 20:19:28	2024-09-30 20:29:58	AsleepREM	Asia/Singapore	+08:00
2024-10-01 05:38:51	2024-09-30 20:29:58	2024-09-30 20:37:28	Awake	Asia/Singapore	+08:00
2024-10-01 05:38:51	2024-09-30 20:37:28	2024-09-30 21:21:28	AsleepCore	Asia/Singapore	+08:00
2024-10-01 05:38:51	2024-09-30 21:21:28	2024-09-30 21:24:28	AsleepREM	Asia/Singapore	+08:00
2024-10-01 05:38:51	2024-09-30 21:24:28	2024-09-30 21:28:28	Awake	Asia/Singapore	+08:00
2024-10-01 05:38:51	2024-09-30 21:28:28	2024-09-30 21:29:28	AsleepCore	Asia/Singapore	+08:00
2024-10-01 05:38:51	2024-09-30 21:29:28	2024-09-30 21:29:58	AsleepREM	Asia/Singapore	+08:00
2024-10-02 05:30:18	2024-10-01 13:26:20	2024-10-01 13:41:50	AsleepCore	Asia/Singapore	+08:00
2024-10-02 05:30:18	2024-10-01 13:41:50	2024-10-01 14:29:20	AsleepDeep	Asia/Singapore	+08:00
2024-10-02 05:30:18	2024-10-01 14:29:20	2024-10-01 14:36:20	AsleepCore	Asia/Singapore	+08:00
2024-10-02 05:30:18	2024-10-01 14:36:20	2024-10-01 14:45:50	AsleepREM	Asia/Singapore	+08:00
2024-10-02 05:30:18	2024-10-01 14:45:50	2024-10-01 14:46:50	Awake	Asia/Singapore	+08:00
2024-10-02 05:30:18	2024-10-01 14:46:50	2024-10-01 14:47:50	AsleepCore	Asia/Singapore	+08:00
2024-10-02 05:30:18	2024-10-01 14:47:50	2024-10-01 14:50:20	Awake	Asia/Singapore	+08:00
2024-10-02 05:30:18	2024-10-01 14:50:20	2024-10-01 15:43:20	AsleepCore	Asia/Singapore	+08:00
2024-10-02 05:30:18	2024-10-01 15:43:20	2024-10-01 15:57:20	AsleepREM	Asia/Singapore	+08:00
2024-10-02 05:30:18	2024-10-01 15:57:20	2024-10-01 15:58:50	Awake	Asia/Singapore	+08:00
2024-10-02 05:30:18	2024-10-01 15:58:50	2024-10-01 17:18:20	AsleepCore	Asia/Singapore	+08:00
2024-10-02 05:30:18	2024-10-01 17:18:20	2024-10-01 17:51:50	AsleepREM	Asia/Singapore	+08:00
2024-10-02 05:30:18	2024-10-01 17:51:50	2024-10-01 17:52:20	Awake	Asia/Singapore	+08:00
2024-10-02 05:30:18	2024-10-01 17:52:20	2024-10-01 18:43:20	AsleepCore	Asia/Singapore	+08:00
2024-10-02 05:30:18	2024-10-01 18:43:20	2024-10-01 18:44:50	AsleepDeep	Asia/Singapore	+08:00
2024-10-02 05:30:18	2024-10-01 18:44:50	2024-10-01 18:48:50	AsleepCore	Asia/Singapore	+08:00
2024-10-02 05:30:18	2024-10-01 18:48:50	2024-10-01 18:49:50	Awake	Asia/Singapore	+08:00
2024-10-02 05:30:18	2024-10-01 18:49:50	2024-10-01 18:57:20	AsleepCore	Asia/Singapore	+08:00
2024-10-02 05:30:18	2024-10-01 18:57:20	2024-10-01 19:36:20	AsleepREM	Asia/Singapore	+08:00
2024-10-02 05:30:18	2024-10-01 19:36:20	2024-10-01 20:40:50	AsleepCore	Asia/Singapore	+08:00
2024-10-02 05:30:18	2024-10-01 20:40:50	2024-10-01 20:49:50	AsleepREM	Asia/Singapore	+08:00
2024-10-02 05:30:18	2024-10-01 20:49:50	2024-10-01 20:50:20	Awake	Asia/Singapore	+08:00
2024-10-02 05:30:18	2024-10-01 20:50:20	2024-10-01 20:52:50	AsleepCore	Asia/Singapore	+08:00
2024-10-02 05:30:18	2024-10-01 20:52:50	2024-10-01 20:59:50	AsleepREM	Asia/Singapore	+08:00
2024-10-02 05:30:18	2024-10-01 20:59:50	2024-10-01 21:14:50	AsleepCore	Asia/Singapore	+08:00
2024-10-03 05:45:31	2024-10-02 13:26:55	2024-10-02 13:46:55	AsleepCore	Asia/Singapore	+08:00
2024-10-03 05:45:31	2024-10-02 13:46:55	2024-10-02 14:08:55	AsleepDeep	Asia/Singapore	+08:00
2024-10-03 05:45:31	2024-10-02 14:08:55	2024-10-02 14:12:25	AsleepCore	Asia/Singapore	+08:00
2024-10-03 05:45:31	2024-10-02 14:12:25	2024-10-02 14:17:25	AsleepDeep	Asia/Singapore	+08:00
2024-10-03 05:45:31	2024-10-02 14:17:25	2024-10-02 14:44:55	AsleepCore	Asia/Singapore	+08:00
2024-10-03 05:45:31	2024-10-02 14:44:55	2024-10-02 15:08:25	AsleepREM	Asia/Singapore	+08:00
2024-10-03 05:45:31	2024-10-02 15:08:25	2024-10-02 15:30:25	AsleepCore	Asia/Singapore	+08:00
2024-10-03 05:45:31	2024-10-02 15:30:25	2024-10-02 15:53:55	AsleepDeep	Asia/Singapore	+08:00
2024-10-03 05:45:31	2024-10-02 15:53:55	2024-10-02 16:13:25	AsleepCore	Asia/Singapore	+08:00
2024-10-03 05:45:31	2024-10-02 16:13:25	2024-10-02 16:35:55	AsleepREM	Asia/Singapore	+08:00
2024-10-03 05:45:31	2024-10-02 16:35:55	2024-10-02 16:36:25	AsleepCore	Asia/Singapore	+08:00
2024-10-03 05:45:31	2024-10-02 16:36:25	2024-10-02 16:37:25	Awake	Asia/Singapore	+08:00
2024-10-03 05:45:31	2024-10-02 16:37:25	2024-10-02 17:11:25	AsleepCore	Asia/Singapore	+08:00
2024-10-03 05:45:31	2024-10-02 17:11:25	2024-10-02 17:12:55	Awake	Asia/Singapore	+08:00
2024-10-03 05:45:31	2024-10-02 17:12:55	2024-10-02 17:14:55	AsleepCore	Asia/Singapore	+08:00
2024-10-03 05:45:31	2024-10-02 17:14:55	2024-10-02 17:16:25	Awake	Asia/Singapore	+08:00
2024-10-03 05:45:31	2024-10-02 17:16:25	2024-10-02 18:00:55	AsleepCore	Asia/Singapore	+08:00
2024-10-03 05:45:31	2024-10-02 18:00:55	2024-10-02 18:06:55	Awake	Asia/Singapore	+08:00
2024-10-03 05:45:31	2024-10-02 18:06:55	2024-10-02 18:16:55	AsleepCore	Asia/Singapore	+08:00
2024-10-03 05:45:31	2024-10-02 18:16:55	2024-10-02 18:17:55	Awake	Asia/Singapore	+08:00
2024-10-03 05:45:31	2024-10-02 18:17:55	2024-10-02 19:22:55	AsleepCore	Asia/Singapore	+08:00
2024-10-03 05:45:31	2024-10-02 19:22:55	2024-10-02 19:48:25	AsleepREM	Asia/Singapore	+08:00
2024-10-03 05:45:31	2024-10-02 19:48:25	2024-10-02 20:57:25	AsleepCore	Asia/Singapore	+08:00
2024-10-03 05:45:31	2024-10-02 20:57:25	2024-10-02 21:11:25	AsleepREM	Asia/Singapore	+08:00
2024-10-03 05:45:31	2024-10-02 21:11:25	2024-10-02 21:14:55	Awake	Asia/Singapore	+08:00
2024-10-03 05:45:31	2024-10-02 21:14:55	2024-10-02 21:43:55	AsleepCore	Asia/Singapore	+08:00
2024-10-04 05:43:10	2024-10-03 13:29:42	2024-10-03 13:45:42	AsleepCore	Asia/Singapore	+08:00
2024-10-04 05:43:10	2024-10-03 13:45:42	2024-10-03 14:14:42	AsleepDeep	Asia/Singapore	+08:00
2024-10-04 05:43:10	2024-10-03 14:14:42	2024-10-03 14:18:42	AsleepCore	Asia/Singapore	+08:00
2024-10-04 05:43:10	2024-10-03 14:18:42	2024-10-03 14:21:42	AsleepDeep	Asia/Singapore	+08:00
2024-10-04 05:43:10	2024-10-03 14:21:42	2024-10-03 14:32:12	AsleepCore	Asia/Singapore	+08:00
2024-10-04 05:43:10	2024-10-03 14:32:12	2024-10-03 14:50:42	AsleepREM	Asia/Singapore	+08:00
2024-10-04 05:43:10	2024-10-03 14:50:42	2024-10-03 14:53:12	AsleepCore	Asia/Singapore	+08:00
2024-10-04 05:43:10	2024-10-03 14:53:12	2024-10-03 14:54:12	Awake	Asia/Singapore	+08:00
2024-10-04 05:43:10	2024-10-03 14:54:12	2024-10-03 16:04:42	AsleepCore	Asia/Singapore	+08:00
2024-10-04 05:43:10	2024-10-03 16:04:42	2024-10-03 16:24:42	AsleepREM	Asia/Singapore	+08:00
2024-10-04 05:43:10	2024-10-03 16:24:42	2024-10-03 16:26:12	AsleepCore	Asia/Singapore	+08:00
2024-10-04 05:43:10	2024-10-03 16:26:12	2024-10-03 16:26:42	Awake	Asia/Singapore	+08:00
2024-10-04 05:43:10	2024-10-03 16:26:42	2024-10-03 17:53:42	AsleepCore	Asia/Singapore	+08:00
2024-10-04 05:43:10	2024-10-03 17:53:42	2024-10-03 18:28:42	AsleepREM	Asia/Singapore	+08:00
2024-10-04 05:43:10	2024-10-03 18:28:42	2024-10-03 19:46:42	AsleepCore	Asia/Singapore	+08:00
2024-10-04 05:43:10	2024-10-03 19:46:42	2024-10-03 20:14:42	AsleepREM	Asia/Singapore	+08:00
2024-10-04 05:43:10	2024-10-03 20:14:42	2024-10-03 20:15:12	AsleepCore	Asia/Singapore	+08:00
2024-10-04 05:43:10	2024-10-03 20:15:12	2024-10-03 20:16:12	AsleepREM	Asia/Singapore	+08:00
2024-10-04 05:43:10	2024-10-03 20:16:12	2024-10-03 20:16:42	AsleepCore	Asia/Singapore	+08:00
2024-10-04 05:43:10	2024-10-03 20:16:42	2024-10-03 20:22:12	Awake	Asia/Singapore	+08:00
2024-10-04 05:43:10	2024-10-03 20:22:12	2024-10-03 21:30:42	AsleepCore	Asia/Singapore	+08:00
2024-10-05 07:07:40	2024-10-04 13:43:35	2024-10-04 14:07:35	AsleepCore	Asia/Singapore	+08:00
2024-10-05 07:07:40	2024-10-04 14:07:35	2024-10-04 14:25:35	AsleepDeep	Asia/Singapore	+08:00
2024-10-05 07:07:40	2024-10-04 14:25:35	2024-10-04 14:42:05	AsleepCore	Asia/Singapore	+08:00
2024-10-05 07:07:40	2024-10-04 14:42:05	2024-10-04 14:48:05	AsleepDeep	Asia/Singapore	+08:00
2024-10-05 07:07:40	2024-10-04 14:48:05	2024-10-04 14:48:35	AsleepCore	Asia/Singapore	+08:00
2024-10-05 07:07:40	2024-10-04 14:48:35	2024-10-04 14:49:05	Awake	Asia/Singapore	+08:00
2024-10-05 07:07:40	2024-10-04 14:49:05	2024-10-04 14:50:05	AsleepCore	Asia/Singapore	+08:00
2024-10-05 07:07:40	2024-10-04 14:50:05	2024-10-04 14:51:05	Awake	Asia/Singapore	+08:00
2024-10-05 07:07:40	2024-10-04 14:51:05	2024-10-04 14:55:35	AsleepCore	Asia/Singapore	+08:00
2024-10-05 07:07:40	2024-10-04 14:55:35	2024-10-04 15:11:05	AsleepREM	Asia/Singapore	+08:00
2024-10-05 07:07:40	2024-10-04 15:11:05	2024-10-04 15:54:35	AsleepCore	Asia/Singapore	+08:00
2024-10-05 07:07:40	2024-10-04 15:54:35	2024-10-04 16:18:35	AsleepDeep	Asia/Singapore	+08:00
2024-10-05 07:07:40	2024-10-04 16:18:35	2024-10-04 16:31:05	AsleepCore	Asia/Singapore	+08:00
2024-10-05 07:07:40	2024-10-04 16:31:05	2024-10-04 17:03:05	AsleepREM	Asia/Singapore	+08:00
2024-10-05 07:07:40	2024-10-04 17:03:05	2024-10-04 17:21:35	AsleepCore	Asia/Singapore	+08:00
2024-10-05 07:07:40	2024-10-04 17:21:35	2024-10-04 17:22:05	Awake	Asia/Singapore	+08:00
2024-10-05 07:07:40	2024-10-04 17:22:05	2024-10-04 17:55:05	AsleepCore	Asia/Singapore	+08:00
2024-10-05 07:07:40	2024-10-04 17:55:05	2024-10-04 17:55:35	Awake	Asia/Singapore	+08:00
2024-10-05 07:07:40	2024-10-04 17:55:35	2024-10-04 18:02:35	AsleepCore	Asia/Singapore	+08:00
2024-10-05 07:07:40	2024-10-04 18:02:35	2024-10-04 18:25:05	AsleepREM	Asia/Singapore	+08:00
2024-10-05 07:07:40	2024-10-04 18:25:05	2024-10-04 19:00:05	AsleepCore	Asia/Singapore	+08:00
2024-10-05 07:07:40	2024-10-04 19:00:05	2024-10-04 19:00:35	Awake	Asia/Singapore	+08:00
2024-10-05 07:07:40	2024-10-04 19:00:35	2024-10-04 19:14:05	AsleepCore	Asia/Singapore	+08:00
2024-10-05 07:07:40	2024-10-04 19:14:05	2024-10-04 19:17:05	Awake	Asia/Singapore	+08:00
2024-10-05 07:07:40	2024-10-04 19:17:05	2024-10-04 19:51:35	AsleepCore	Asia/Singapore	+08:00
2024-10-05 07:07:40	2024-10-04 19:51:35	2024-10-04 19:57:35	AsleepREM	Asia/Singapore	+08:00
2024-10-05 07:07:40	2024-10-04 19:57:35	2024-10-04 19:58:05	Awake	Asia/Singapore	+08:00
2024-10-05 07:07:40	2024-10-04 19:58:05	2024-10-04 19:59:35	AsleepCore	Asia/Singapore	+08:00
2024-10-05 07:07:40	2024-10-04 19:59:35	2024-10-04 20:00:05	Awake	Asia/Singapore	+08:00
2024-10-05 07:07:40	2024-10-04 20:00:05	2024-10-04 20:22:35	AsleepCore	Asia/Singapore	+08:00
2024-10-05 07:07:40	2024-10-04 20:22:35	2024-10-04 20:38:05	AsleepREM	Asia/Singapore	+08:00
2024-10-05 07:07:40	2024-10-04 20:38:05	2024-10-04 21:41:35	AsleepCore	Asia/Singapore	+08:00
2024-10-05 07:07:40	2024-10-04 21:41:35	2024-10-04 22:11:35	AsleepREM	Asia/Singapore	+08:00
2024-10-05 07:07:40	2024-10-04 22:11:35	2024-10-04 22:45:35	AsleepCore	Asia/Singapore	+08:00
2024-10-05 07:07:40	2024-10-04 22:45:35	2024-10-04 22:46:35	Awake	Asia/Singapore	+08:00
2024-10-05 07:07:40	2024-10-04 22:46:35	2024-10-04 23:06:05	AsleepCore	Asia/Singapore	+08:00
2024-10-06 06:02:35	2024-10-05 13:49:11	2024-10-05 14:07:11	AsleepCore	Asia/Singapore	+08:00
2024-10-06 06:02:35	2024-10-05 14:07:11	2024-10-05 14:13:41	AsleepDeep	Asia/Singapore	+08:00
2024-10-06 06:02:35	2024-10-05 14:13:41	2024-10-05 14:17:11	AsleepCore	Asia/Singapore	+08:00
2024-10-06 06:02:35	2024-10-05 14:17:11	2024-10-05 14:37:11	AsleepDeep	Asia/Singapore	+08:00
2024-10-06 06:02:35	2024-10-05 14:37:11	2024-10-05 14:47:11	AsleepCore	Asia/Singapore	+08:00
2024-10-06 06:02:35	2024-10-05 14:47:11	2024-10-05 15:10:41	AsleepREM	Asia/Singapore	+08:00
2024-10-06 06:02:35	2024-10-05 15:10:41	2024-10-05 15:20:11	AsleepCore	Asia/Singapore	+08:00
2024-10-06 06:02:35	2024-10-05 15:20:11	2024-10-05 15:21:11	Awake	Asia/Singapore	+08:00
2024-10-06 06:02:35	2024-10-05 15:21:11	2024-10-05 15:24:41	AsleepCore	Asia/Singapore	+08:00
2024-10-06 06:02:35	2024-10-05 15:24:41	2024-10-05 15:25:41	Awake	Asia/Singapore	+08:00
2024-10-06 06:02:35	2024-10-05 15:25:41	2024-10-05 16:08:11	AsleepCore	Asia/Singapore	+08:00
2024-10-06 06:02:35	2024-10-05 16:08:11	2024-10-05 16:51:41	AsleepREM	Asia/Singapore	+08:00
2024-10-06 06:02:35	2024-10-05 16:51:41	2024-10-05 17:20:11	AsleepCore	Asia/Singapore	+08:00
2024-10-06 06:02:35	2024-10-05 17:20:11	2024-10-05 17:25:41	AsleepDeep	Asia/Singapore	+08:00
2024-10-06 06:02:35	2024-10-05 17:25:41	2024-10-05 18:04:11	AsleepCore	Asia/Singapore	+08:00
2024-10-06 06:02:35	2024-10-05 18:04:11	2024-10-05 18:35:11	AsleepREM	Asia/Singapore	+08:00
2024-10-06 06:02:35	2024-10-05 18:35:11	2024-10-05 19:38:41	AsleepCore	Asia/Singapore	+08:00
2024-10-06 06:02:35	2024-10-05 19:38:41	2024-10-05 20:05:11	AsleepREM	Asia/Singapore	+08:00
2024-10-06 06:02:35	2024-10-05 20:05:11	2024-10-05 20:10:11	AsleepCore	Asia/Singapore	+08:00
2024-10-06 06:02:35	2024-10-05 20:10:11	2024-10-05 20:10:41	Awake	Asia/Singapore	+08:00
2024-10-06 06:02:35	2024-10-05 20:10:41	2024-10-05 20:25:11	AsleepCore	Asia/Singapore	+08:00
2024-10-06 06:02:35	2024-10-05 20:25:11	2024-10-05 20:37:11	AsleepREM	Asia/Singapore	+08:00
2024-10-06 06:02:35	2024-10-05 20:37:11	2024-10-05 20:39:11	AsleepCore	Asia/Singapore	+08:00
2024-10-06 06:02:35	2024-10-05 20:39:11	2024-10-05 20:39:41	Awake	Asia/Singapore	+08:00
2024-10-06 06:02:35	2024-10-05 20:39:41	2024-10-05 20:52:11	AsleepCore	Asia/Singapore	+08:00
2024-10-06 06:02:35	2024-10-05 20:52:11	2024-10-05 21:00:11	Awake	Asia/Singapore	+08:00
2024-10-06 06:02:35	2024-10-05 21:00:11	2024-10-05 21:41:11	AsleepCore	Asia/Singapore	+08:00
2024-10-06 06:02:35	2024-10-05 21:41:11	2024-10-05 21:46:41	Awake	Asia/Singapore	+08:00
2024-10-06 06:02:35	2024-10-05 21:46:41	2024-10-05 21:51:11	AsleepCore	Asia/Singapore	+08:00
2024-10-06 06:02:35	2024-10-05 21:51:11	2024-10-05 21:52:41	Awake	Asia/Singapore	+08:00
2024-10-06 06:02:35	2024-10-05 21:52:41	2024-10-05 21:56:41	AsleepCore	Asia/Singapore	+08:00
2024-10-07 05:32:48	2024-10-06 13:25:28	2024-10-06 13:46:58	AsleepCore	Asia/Singapore	+08:00
2024-10-07 05:32:48	2024-10-06 13:46:58	2024-10-06 14:23:28	AsleepDeep	Asia/Singapore	+08:00
2024-10-07 05:32:48	2024-10-06 14:23:28	2024-10-06 14:25:28	AsleepCore	Asia/Singapore	+08:00
2024-10-07 05:32:48	2024-10-06 14:25:28	2024-10-06 14:41:28	AsleepREM	Asia/Singapore	+08:00
2024-10-07 05:32:48	2024-10-06 14:41:28	2024-10-06 14:45:28	AsleepCore	Asia/Singapore	+08:00
2024-10-07 05:32:48	2024-10-06 14:45:28	2024-10-06 14:46:28	Awake	Asia/Singapore	+08:00
2024-10-07 05:32:48	2024-10-06 14:46:28	2024-10-06 15:39:28	AsleepCore	Asia/Singapore	+08:00
2024-10-07 05:32:48	2024-10-06 15:39:28	2024-10-06 16:00:28	AsleepREM	Asia/Singapore	+08:00
2024-10-07 05:32:48	2024-10-06 16:00:28	2024-10-06 16:55:28	AsleepCore	Asia/Singapore	+08:00
2024-10-07 05:32:48	2024-10-06 16:55:28	2024-10-06 16:55:58	AsleepREM	Asia/Singapore	+08:00
2024-10-07 05:32:48	2024-10-06 16:55:58	2024-10-06 17:02:28	AsleepCore	Asia/Singapore	+08:00
2024-10-07 05:32:48	2024-10-06 17:02:28	2024-10-06 17:28:58	AsleepREM	Asia/Singapore	+08:00
2024-10-07 05:32:48	2024-10-06 17:28:58	2024-10-06 18:36:58	AsleepCore	Asia/Singapore	+08:00
2024-10-07 05:32:48	2024-10-06 18:36:58	2024-10-06 18:55:58	AsleepREM	Asia/Singapore	+08:00
2024-10-07 05:32:48	2024-10-06 18:55:58	2024-10-06 18:57:28	Awake	Asia/Singapore	+08:00
2024-10-07 05:32:48	2024-10-06 18:57:28	2024-10-06 20:10:28	AsleepCore	Asia/Singapore	+08:00
2024-10-07 05:32:48	2024-10-06 20:10:28	2024-10-06 20:41:28	AsleepREM	Asia/Singapore	+08:00
2024-10-07 05:32:48	2024-10-06 20:41:28	2024-10-06 20:41:58	Awake	Asia/Singapore	+08:00
2024-10-07 05:32:48	2024-10-06 20:41:58	2024-10-06 20:58:58	AsleepCore	Asia/Singapore	+08:00
2024-10-07 05:32:48	2024-10-06 20:58:58	2024-10-06 20:59:58	Awake	Asia/Singapore	+08:00
2024-10-07 05:32:48	2024-10-06 20:59:58	2024-10-06 21:07:28	AsleepCore	Asia/Singapore	+08:00
2024-10-07 05:32:48	2024-10-06 21:07:28	2024-10-06 21:12:28	Awake	Asia/Singapore	+08:00
2024-10-07 05:32:48	2024-10-06 21:12:28	2024-10-06 21:13:28	AsleepCore	Asia/Singapore	+08:00
2024-10-07 05:32:48	2024-10-06 21:13:28	2024-10-06 21:14:58	Awake	Asia/Singapore	+08:00
2024-10-07 05:32:48	2024-10-06 21:14:58	2024-10-06 21:21:28	AsleepCore	Asia/Singapore	+08:00
2024-10-08 05:31:48	2024-10-07 13:29:29	2024-10-07 13:52:59	AsleepCore	Asia/Singapore	+08:00
2024-10-08 05:31:48	2024-10-07 13:52:59	2024-10-07 14:02:59	AsleepDeep	Asia/Singapore	+08:00
2024-10-08 05:31:48	2024-10-07 14:02:59	2024-10-07 14:07:59	AsleepCore	Asia/Singapore	+08:00
2024-10-08 05:31:48	2024-10-07 14:07:59	2024-10-07 14:12:59	AsleepDeep	Asia/Singapore	+08:00
2024-10-08 05:31:48	2024-10-07 14:12:59	2024-10-07 14:16:29	AsleepCore	Asia/Singapore	+08:00
2024-10-08 05:31:48	2024-10-07 14:16:29	2024-10-07 14:21:59	AsleepDeep	Asia/Singapore	+08:00
2024-10-08 05:31:48	2024-10-07 14:21:59	2024-10-07 14:49:59	AsleepCore	Asia/Singapore	+08:00
2024-10-08 05:31:48	2024-10-07 14:49:59	2024-10-07 14:50:59	Awake	Asia/Singapore	+08:00
2024-10-08 05:31:48	2024-10-07 14:50:59	2024-10-07 15:06:29	AsleepCore	Asia/Singapore	+08:00
2024-10-08 05:31:48	2024-10-07 15:06:29	2024-10-07 15:07:59	Awake	Asia/Singapore	+08:00
2024-10-08 05:31:48	2024-10-07 15:07:59	2024-10-07 15:42:29	AsleepCore	Asia/Singapore	+08:00
2024-10-08 05:31:48	2024-10-07 15:42:29	2024-10-07 15:53:59	AsleepDeep	Asia/Singapore	+08:00
2024-10-08 05:31:48	2024-10-07 15:53:59	2024-10-07 16:02:29	AsleepCore	Asia/Singapore	+08:00
2024-10-08 05:31:48	2024-10-07 16:02:29	2024-10-07 16:27:29	AsleepREM	Asia/Singapore	+08:00
2024-10-08 05:31:48	2024-10-07 16:27:29	2024-10-07 16:28:29	Awake	Asia/Singapore	+08:00
2024-10-08 05:31:48	2024-10-07 16:28:29	2024-10-07 17:35:29	AsleepCore	Asia/Singapore	+08:00
2024-10-08 05:31:48	2024-10-07 17:35:29	2024-10-07 18:05:59	AsleepREM	Asia/Singapore	+08:00
2024-10-08 05:31:48	2024-10-07 18:05:59	2024-10-07 18:08:59	Awake	Asia/Singapore	+08:00
2024-10-08 05:31:48	2024-10-07 18:08:59	2024-10-07 19:12:29	AsleepCore	Asia/Singapore	+08:00
2024-10-08 05:31:48	2024-10-07 19:12:29	2024-10-07 19:32:29	AsleepREM	Asia/Singapore	+08:00
2024-10-08 05:31:48	2024-10-07 19:32:29	2024-10-07 20:34:59	AsleepCore	Asia/Singapore	+08:00
2024-10-08 05:31:48	2024-10-07 20:34:59	2024-10-07 20:37:29	Awake	Asia/Singapore	+08:00
2024-10-08 05:31:48	2024-10-07 20:37:29	2024-10-07 20:42:59	AsleepCore	Asia/Singapore	+08:00
2024-10-08 05:31:48	2024-10-07 20:42:59	2024-10-07 20:44:59	AsleepREM	Asia/Singapore	+08:00
2024-10-08 05:31:48	2024-10-07 20:44:59	2024-10-07 20:46:59	Awake	Asia/Singapore	+08:00
2024-10-08 05:31:48	2024-10-07 20:46:59	2024-10-07 20:52:29	AsleepCore	Asia/Singapore	+08:00
2024-10-08 05:31:48	2024-10-07 20:52:29	2024-10-07 20:58:59	AsleepREM	Asia/Singapore	+08:00
2024-10-08 05:31:48	2024-10-07 20:58:59	2024-10-07 20:59:29	Awake	Asia/Singapore	+08:00
2024-10-08 05:31:48	2024-10-07 20:59:29	2024-10-07 21:23:29	AsleepCore	Asia/Singapore	+08:00
2024-10-08 05:31:48	2024-10-07 21:23:29	2024-10-07 21:24:29	Awake	Asia/Singapore	+08:00
2024-10-08 05:31:48	2024-10-07 21:24:29	2024-10-07 21:30:29	AsleepCore	Asia/Singapore	+08:00
2024-10-09 06:17:03	2024-10-08 14:15:49	2024-10-08 14:47:19	AsleepCore	Asia/Singapore	+08:00
2024-10-09 06:17:03	2024-10-08 14:47:19	2024-10-08 15:06:49	AsleepDeep	Asia/Singapore	+08:00
2024-10-09 06:17:03	2024-10-08 15:06:49	2024-10-08 15:19:19	AsleepCore	Asia/Singapore	+08:00
2024-10-09 06:17:03	2024-10-08 15:19:19	2024-10-08 15:20:19	AsleepREM	Asia/Singapore	+08:00
2024-10-09 06:17:03	2024-10-08 15:20:19	2024-10-08 15:21:49	AsleepCore	Asia/Singapore	+08:00
2024-10-09 06:17:03	2024-10-08 15:21:49	2024-10-08 15:26:49	AsleepREM	Asia/Singapore	+08:00
2024-10-09 06:17:03	2024-10-08 15:26:49	2024-10-08 15:59:49	AsleepCore	Asia/Singapore	+08:00
2024-10-09 06:17:03	2024-10-08 15:59:49	2024-10-08 16:14:49	AsleepDeep	Asia/Singapore	+08:00
2024-10-09 06:17:03	2024-10-08 16:14:49	2024-10-08 16:41:49	AsleepCore	Asia/Singapore	+08:00
2024-10-09 06:17:03	2024-10-08 16:41:49	2024-10-08 17:13:49	AsleepREM	Asia/Singapore	+08:00
2024-10-09 06:17:03	2024-10-08 17:13:49	2024-10-08 18:05:49	AsleepCore	Asia/Singapore	+08:00
2024-10-09 06:17:03	2024-10-08 18:05:49	2024-10-08 18:07:19	Awake	Asia/Singapore	+08:00
2024-10-09 06:17:03	2024-10-08 18:07:19	2024-10-08 18:18:49	AsleepCore	Asia/Singapore	+08:00
2024-10-09 06:17:03	2024-10-08 18:18:49	2024-10-08 18:19:19	Awake	Asia/Singapore	+08:00
2024-10-09 06:17:03	2024-10-08 18:19:19	2024-10-08 19:13:49	AsleepCore	Asia/Singapore	+08:00
2024-10-09 06:17:03	2024-10-08 19:13:49	2024-10-08 19:17:49	AsleepREM	Asia/Singapore	+08:00
2024-10-09 06:17:03	2024-10-08 19:17:49	2024-10-08 19:18:19	AsleepCore	Asia/Singapore	+08:00
2024-10-09 06:17:03	2024-10-08 19:18:19	2024-10-08 19:27:49	AsleepREM	Asia/Singapore	+08:00
2024-10-09 06:17:03	2024-10-08 19:27:49	2024-10-08 19:33:49	AsleepCore	Asia/Singapore	+08:00
2024-10-09 06:17:03	2024-10-08 19:33:49	2024-10-08 19:34:19	AsleepREM	Asia/Singapore	+08:00
2024-10-09 06:17:03	2024-10-08 19:34:19	2024-10-08 19:57:49	AsleepCore	Asia/Singapore	+08:00
2024-10-09 06:17:03	2024-10-08 19:57:49	2024-10-08 19:59:49	AsleepREM	Asia/Singapore	+08:00
2024-10-09 06:17:03	2024-10-08 19:59:49	2024-10-08 20:01:49	AsleepCore	Asia/Singapore	+08:00
2024-10-09 06:17:03	2024-10-08 20:01:49	2024-10-08 20:32:19	AsleepREM	Asia/Singapore	+08:00
2024-10-09 06:17:03	2024-10-08 20:32:19	2024-10-08 20:41:49	Awake	Asia/Singapore	+08:00
2024-10-09 06:17:03	2024-10-08 20:41:49	2024-10-08 20:46:49	AsleepCore	Asia/Singapore	+08:00
2024-10-09 06:17:03	2024-10-08 20:46:49	2024-10-08 20:47:19	Awake	Asia/Singapore	+08:00
2024-10-09 06:17:03	2024-10-08 20:47:19	2024-10-08 20:48:49	AsleepCore	Asia/Singapore	+08:00
2024-10-09 06:17:03	2024-10-08 20:48:49	2024-10-08 20:50:49	Awake	Asia/Singapore	+08:00
2024-10-09 06:17:03	2024-10-08 20:50:49	2024-10-08 20:53:19	AsleepCore	Asia/Singapore	+08:00
2024-10-09 06:17:03	2024-10-08 20:53:19	2024-10-08 20:54:49	Awake	Asia/Singapore	+08:00
2024-10-09 06:17:03	2024-10-08 20:54:49	2024-10-08 21:09:49	AsleepCore	Asia/Singapore	+08:00
2024-10-09 06:17:03	2024-10-08 21:09:49	2024-10-08 21:22:49	AsleepREM	Asia/Singapore	+08:00
2024-10-09 06:17:03	2024-10-08 21:22:49	2024-10-08 21:59:49	AsleepCore	Asia/Singapore	+08:00
2024-10-09 06:17:03	2024-10-08 21:59:49	2024-10-08 22:01:19	AsleepREM	Asia/Singapore	+08:00
2024-10-09 06:17:03	2024-10-08 22:01:19	2024-10-08 22:02:19	Awake	Asia/Singapore	+08:00
2024-10-09 06:17:03	2024-10-08 22:02:19	2024-10-08 22:03:49	AsleepCore	Asia/Singapore	+08:00
2024-10-09 06:17:03	2024-10-08 22:03:49	2024-10-08 22:06:19	AsleepREM	Asia/Singapore	+08:00
2024-10-09 06:17:03	2024-10-08 22:06:19	2024-10-08 22:07:19	Awake	Asia/Singapore	+08:00
2024-10-09 06:17:03	2024-10-08 22:07:19	2024-10-08 22:14:19	AsleepREM	Asia/Singapore	+08:00
2024-10-10 05:32:24	2024-10-09 13:43:14	2024-10-09 14:25:14	AsleepCore	Asia/Singapore	+08:00
2024-10-10 05:32:24	2024-10-09 14:25:14	2024-10-09 14:38:14	AsleepDeep	Asia/Singapore	+08:00
2024-10-10 05:32:24	2024-10-09 14:38:14	2024-10-09 14:41:14	AsleepCore	Asia/Singapore	+08:00
2024-10-10 05:32:24	2024-10-09 14:41:14	2024-10-09 14:47:14	AsleepDeep	Asia/Singapore	+08:00
2024-10-10 05:32:24	2024-10-09 14:47:14	2024-10-09 14:47:44	AsleepCore	Asia/Singapore	+08:00
2024-10-10 05:32:24	2024-10-09 14:47:44	2024-10-09 14:48:14	Awake	Asia/Singapore	+08:00
2024-10-10 05:32:24	2024-10-09 14:48:14	2024-10-09 15:05:14	AsleepCore	Asia/Singapore	+08:00
2024-10-10 05:32:24	2024-10-09 15:05:14	2024-10-09 15:08:14	AsleepDeep	Asia/Singapore	+08:00
2024-10-10 05:32:24	2024-10-09 15:08:14	2024-10-09 15:21:14	AsleepCore	Asia/Singapore	+08:00
2024-10-10 05:32:24	2024-10-09 15:21:14	2024-10-09 15:22:44	AsleepDeep	Asia/Singapore	+08:00
2024-10-10 05:32:24	2024-10-09 15:22:44	2024-10-09 16:09:14	AsleepCore	Asia/Singapore	+08:00
2024-10-10 05:32:24	2024-10-09 16:09:14	2024-10-09 16:10:44	AsleepREM	Asia/Singapore	+08:00
2024-10-10 05:32:24	2024-10-09 16:10:44	2024-10-09 16:12:14	AsleepCore	Asia/Singapore	+08:00
2024-10-10 05:32:24	2024-10-09 16:12:14	2024-10-09 16:12:44	Awake	Asia/Singapore	+08:00
2024-10-10 05:32:24	2024-10-09 16:12:44	2024-10-09 16:13:44	AsleepCore	Asia/Singapore	+08:00
2024-10-10 05:32:24	2024-10-09 16:13:44	2024-10-09 16:32:44	AsleepREM	Asia/Singapore	+08:00
2024-10-10 05:32:24	2024-10-09 16:32:44	2024-10-09 17:00:14	AsleepCore	Asia/Singapore	+08:00
2024-10-10 05:32:24	2024-10-09 17:00:14	2024-10-09 17:15:44	AsleepDeep	Asia/Singapore	+08:00
2024-10-10 05:32:24	2024-10-09 17:15:44	2024-10-09 17:19:14	AsleepCore	Asia/Singapore	+08:00
2024-10-10 05:32:24	2024-10-09 17:19:14	2024-10-09 17:19:44	Awake	Asia/Singapore	+08:00
2024-10-10 05:32:24	2024-10-09 17:19:44	2024-10-09 17:43:14	AsleepCore	Asia/Singapore	+08:00
2024-10-10 05:32:24	2024-10-09 17:43:14	2024-10-09 17:48:14	Awake	Asia/Singapore	+08:00
2024-10-10 05:32:24	2024-10-09 17:48:14	2024-10-09 18:06:44	AsleepCore	Asia/Singapore	+08:00
2024-10-10 05:32:24	2024-10-09 18:06:44	2024-10-09 18:07:14	Awake	Asia/Singapore	+08:00
2024-10-10 05:32:24	2024-10-09 18:07:14	2024-10-09 18:18:44	AsleepCore	Asia/Singapore	+08:00
2024-10-10 05:32:24	2024-10-09 18:18:44	2024-10-09 18:23:44	Awake	Asia/Singapore	+08:00
2024-10-10 05:32:24	2024-10-09 18:23:44	2024-10-09 18:32:14	AsleepCore	Asia/Singapore	+08:00
2024-10-10 05:32:24	2024-10-09 18:32:14	2024-10-09 18:32:44	Awake	Asia/Singapore	+08:00
2024-10-10 05:32:24	2024-10-09 18:32:44	2024-10-09 19:30:14	AsleepCore	Asia/Singapore	+08:00
2024-10-10 05:32:24	2024-10-09 19:30:14	2024-10-09 19:57:44	AsleepREM	Asia/Singapore	+08:00
2024-10-10 05:32:24	2024-10-09 19:57:44	2024-10-09 19:58:14	Awake	Asia/Singapore	+08:00
2024-10-10 05:32:24	2024-10-09 19:58:14	2024-10-09 20:52:14	AsleepCore	Asia/Singapore	+08:00
2024-10-10 05:32:24	2024-10-09 20:52:14	2024-10-09 20:53:14	Awake	Asia/Singapore	+08:00
2024-10-10 05:32:24	2024-10-09 20:53:14	2024-10-09 20:57:44	AsleepCore	Asia/Singapore	+08:00
2024-10-10 05:32:24	2024-10-09 20:57:44	2024-10-09 21:22:14	AsleepREM	Asia/Singapore	+08:00
2024-10-10 05:32:24	2024-10-09 21:22:14	2024-10-09 21:23:44	AsleepCore	Asia/Singapore	+08:00
2024-10-10 05:32:24	2024-10-09 21:23:44	2024-10-09 21:25:44	Awake	Asia/Singapore	+08:00
2024-10-10 05:32:24	2024-10-09 21:25:44	2024-10-09 21:30:44	AsleepCore	Asia/Singapore	+08:00
2024-10-11 05:31:53	2024-10-10 13:34:04	2024-10-10 13:50:04	AsleepCore	Asia/Singapore	+08:00
2024-10-11 05:31:53	2024-10-10 13:50:04	2024-10-10 13:55:34	AsleepDeep	Asia/Singapore	+08:00
2024-10-11 05:31:53	2024-10-10 13:55:34	2024-10-10 14:03:34	AsleepCore	Asia/Singapore	+08:00
2024-10-11 05:31:53	2024-10-10 14:03:34	2024-10-10 14:15:34	AsleepDeep	Asia/Singapore	+08:00
2024-10-11 05:31:53	2024-10-10 14:15:34	2024-10-10 14:23:04	AsleepCore	Asia/Singapore	+08:00
2024-10-11 05:31:53	2024-10-10 14:23:04	2024-10-10 14:36:34	AsleepDeep	Asia/Singapore	+08:00
2024-10-11 05:31:53	2024-10-10 14:36:34	2024-10-10 14:43:34	AsleepCore	Asia/Singapore	+08:00
2024-10-11 05:31:53	2024-10-10 14:43:34	2024-10-10 14:54:34	AsleepREM	Asia/Singapore	+08:00
2024-10-11 05:31:53	2024-10-10 14:54:34	2024-10-10 15:41:04	AsleepCore	Asia/Singapore	+08:00
2024-10-11 05:31:53	2024-10-10 15:41:04	2024-10-10 15:45:04	AsleepDeep	Asia/Singapore	+08:00
2024-10-11 05:31:53	2024-10-10 15:45:04	2024-10-10 15:49:04	AsleepCore	Asia/Singapore	+08:00
2024-10-11 05:31:53	2024-10-10 15:49:04	2024-10-10 15:50:04	Awake	Asia/Singapore	+08:00
2024-10-11 05:31:53	2024-10-10 15:50:04	2024-10-10 16:14:04	AsleepCore	Asia/Singapore	+08:00
2024-10-11 05:31:53	2024-10-10 16:14:04	2024-10-10 16:23:04	AsleepREM	Asia/Singapore	+08:00
2024-10-11 05:31:53	2024-10-10 16:23:04	2024-10-10 16:24:04	Awake	Asia/Singapore	+08:00
2024-10-11 05:31:53	2024-10-10 16:24:04	2024-10-10 16:30:04	AsleepREM	Asia/Singapore	+08:00
2024-10-11 05:31:53	2024-10-10 16:30:04	2024-10-10 17:42:34	AsleepCore	Asia/Singapore	+08:00
2024-10-11 05:31:53	2024-10-10 17:42:34	2024-10-10 18:08:04	AsleepREM	Asia/Singapore	+08:00
2024-10-11 05:31:53	2024-10-10 18:08:04	2024-10-10 19:12:04	AsleepCore	Asia/Singapore	+08:00
2024-10-11 05:31:53	2024-10-10 19:12:04	2024-10-10 19:16:04	AsleepREM	Asia/Singapore	+08:00
2024-10-11 05:31:53	2024-10-10 19:16:04	2024-10-10 19:20:34	AsleepCore	Asia/Singapore	+08:00
2024-10-11 05:31:53	2024-10-10 19:20:34	2024-10-10 19:29:04	AsleepREM	Asia/Singapore	+08:00
2024-10-11 05:31:53	2024-10-10 19:29:04	2024-10-10 19:35:34	AsleepCore	Asia/Singapore	+08:00
2024-10-11 05:31:53	2024-10-10 19:35:34	2024-10-10 19:55:04	AsleepREM	Asia/Singapore	+08:00
2024-10-11 05:31:53	2024-10-10 19:55:04	2024-10-10 19:56:04	Awake	Asia/Singapore	+08:00
2024-10-11 05:31:53	2024-10-10 19:56:04	2024-10-10 21:05:04	AsleepCore	Asia/Singapore	+08:00
2024-10-11 05:31:53	2024-10-10 21:05:04	2024-10-10 21:29:04	AsleepREM	Asia/Singapore	+08:00
2024-10-12 07:02:14	2024-10-11 15:30:17	2024-10-11 15:50:47	AsleepCore	Asia/Singapore	+08:00
2024-10-12 07:02:14	2024-10-11 15:50:47	2024-10-11 16:00:17	AsleepDeep	Asia/Singapore	+08:00
2024-10-12 07:02:14	2024-10-11 16:00:17	2024-10-11 16:09:47	AsleepCore	Asia/Singapore	+08:00
2024-10-12 07:02:14	2024-10-11 16:09:47	2024-10-11 16:18:47	AsleepDeep	Asia/Singapore	+08:00
2024-10-12 07:02:14	2024-10-11 16:18:47	2024-10-11 16:49:47	AsleepCore	Asia/Singapore	+08:00
2024-10-12 07:02:14	2024-10-11 16:49:47	2024-10-11 17:23:47	AsleepDeep	Asia/Singapore	+08:00
2024-10-12 07:02:14	2024-10-11 17:23:47	2024-10-11 17:24:17	AsleepCore	Asia/Singapore	+08:00
2024-10-12 07:02:14	2024-10-11 17:24:17	2024-10-11 17:25:17	Awake	Asia/Singapore	+08:00
2024-10-12 07:02:14	2024-10-11 17:25:17	2024-10-11 17:26:17	AsleepCore	Asia/Singapore	+08:00
2024-10-12 07:02:14	2024-10-11 17:26:17	2024-10-11 17:26:47	Awake	Asia/Singapore	+08:00
2024-10-12 07:02:14	2024-10-11 17:26:47	2024-10-11 17:40:17	AsleepCore	Asia/Singapore	+08:00
2024-10-12 07:02:14	2024-10-11 17:40:17	2024-10-11 18:00:47	AsleepREM	Asia/Singapore	+08:00
2024-10-12 07:02:14	2024-10-11 18:00:47	2024-10-11 18:03:17	Awake	Asia/Singapore	+08:00
2024-10-12 07:02:14	2024-10-11 18:03:17	2024-10-11 18:56:47	AsleepCore	Asia/Singapore	+08:00
2024-10-12 07:02:14	2024-10-11 18:56:47	2024-10-11 18:58:47	Awake	Asia/Singapore	+08:00
2024-10-12 07:02:14	2024-10-11 18:58:47	2024-10-11 19:10:17	AsleepCore	Asia/Singapore	+08:00
2024-10-12 07:02:14	2024-10-11 19:10:17	2024-10-11 19:52:17	AsleepREM	Asia/Singapore	+08:00
2024-10-12 07:02:14	2024-10-11 19:52:17	2024-10-11 20:36:17	AsleepCore	Asia/Singapore	+08:00
2024-10-12 07:02:14	2024-10-11 20:36:17	2024-10-11 20:36:47	Awake	Asia/Singapore	+08:00
2024-10-12 07:02:14	2024-10-11 20:36:47	2024-10-11 20:41:17	AsleepCore	Asia/Singapore	+08:00
2024-10-12 07:02:14	2024-10-11 20:41:17	2024-10-11 20:45:17	AsleepREM	Asia/Singapore	+08:00
2024-10-12 07:02:14	2024-10-11 20:45:17	2024-10-11 20:45:47	Awake	Asia/Singapore	+08:00
2024-10-12 07:02:14	2024-10-11 20:45:47	2024-10-11 21:03:17	AsleepCore	Asia/Singapore	+08:00
2024-10-12 07:02:14	2024-10-11 21:03:17	2024-10-11 21:03:47	Awake	Asia/Singapore	+08:00
2024-10-12 07:02:14	2024-10-11 21:03:47	2024-10-11 21:11:47	AsleepCore	Asia/Singapore	+08:00
2024-10-12 07:02:14	2024-10-11 21:11:47	2024-10-11 21:12:47	Awake	Asia/Singapore	+08:00
2024-10-12 07:02:14	2024-10-11 21:12:47	2024-10-11 21:18:17	AsleepCore	Asia/Singapore	+08:00
2024-10-12 07:02:14	2024-10-11 21:18:17	2024-10-11 21:28:17	Awake	Asia/Singapore	+08:00
2024-10-12 07:02:14	2024-10-11 21:28:17	2024-10-11 22:46:17	AsleepCore	Asia/Singapore	+08:00
2024-10-12 07:02:14	2024-10-11 22:46:17	2024-10-11 22:47:17	AsleepREM	Asia/Singapore	+08:00
2024-10-12 07:02:14	2024-10-11 22:47:17	2024-10-11 22:54:17	Awake	Asia/Singapore	+08:00
2024-10-12 07:02:14	2024-10-11 22:54:17	2024-10-11 22:55:17	AsleepCore	Asia/Singapore	+08:00
2024-10-13 04:05:31	2024-10-12 13:11:48	2024-10-12 13:40:48	AsleepCore	Asia/Singapore	+08:00
2024-10-13 04:05:31	2024-10-12 13:40:48	2024-10-12 13:42:48	Awake	Asia/Singapore	+08:00
2024-10-13 04:05:31	2024-10-12 13:42:48	2024-10-12 13:56:48	AsleepCore	Asia/Singapore	+08:00
2024-10-13 04:05:31	2024-10-12 13:56:48	2024-10-12 14:22:18	AsleepDeep	Asia/Singapore	+08:00
2024-10-13 04:05:31	2024-10-12 14:22:18	2024-10-12 14:23:48	AsleepCore	Asia/Singapore	+08:00
2024-10-13 04:05:31	2024-10-12 14:23:48	2024-10-12 14:40:18	AsleepREM	Asia/Singapore	+08:00
2024-10-13 04:05:31	2024-10-12 14:40:18	2024-10-12 15:16:18	AsleepCore	Asia/Singapore	+08:00
2024-10-13 04:05:31	2024-10-12 15:16:18	2024-10-12 15:33:18	AsleepDeep	Asia/Singapore	+08:00
2024-10-13 04:05:31	2024-10-12 15:33:18	2024-10-12 15:37:48	AsleepCore	Asia/Singapore	+08:00
2024-10-13 04:05:31	2024-10-12 15:37:48	2024-10-12 15:59:48	AsleepREM	Asia/Singapore	+08:00
2024-10-13 04:05:31	2024-10-12 15:59:48	2024-10-12 16:58:48	AsleepCore	Asia/Singapore	+08:00
2024-10-13 04:05:31	2024-10-12 16:58:48	2024-10-12 17:00:18	Awake	Asia/Singapore	+08:00
2024-10-13 04:05:31	2024-10-12 17:00:18	2024-10-12 17:07:18	AsleepCore	Asia/Singapore	+08:00
2024-10-13 04:05:31	2024-10-12 17:07:18	2024-10-12 17:43:48	AsleepREM	Asia/Singapore	+08:00
2024-10-13 04:05:31	2024-10-12 17:43:48	2024-10-12 18:51:18	AsleepCore	Asia/Singapore	+08:00
2024-10-13 04:05:31	2024-10-12 18:51:18	2024-10-12 19:33:48	AsleepREM	Asia/Singapore	+08:00
2024-10-13 04:05:31	2024-10-12 19:33:48	2024-10-12 19:36:48	Awake	Asia/Singapore	+08:00
2024-10-13 04:05:31	2024-10-12 19:36:48	2024-10-12 19:46:18	AsleepCore	Asia/Singapore	+08:00
2024-10-13 04:05:31	2024-10-12 19:46:18	2024-10-12 19:48:48	Awake	Asia/Singapore	+08:00
2024-10-13 04:05:31	2024-10-12 19:48:48	2024-10-12 20:04:18	AsleepCore	Asia/Singapore	+08:00
2024-10-13 21:33:00	2024-10-13 06:02:40	2024-10-13 06:26:40	AsleepCore	US/Pacific	-07:00
2024-10-13 21:33:00	2024-10-13 06:26:40	2024-10-13 06:27:10	AsleepDeep	US/Pacific	-07:00
2024-10-13 21:33:00	2024-10-13 06:27:10	2024-10-13 06:36:40	AsleepCore	US/Pacific	-07:00
2024-10-13 21:33:00	2024-10-13 06:36:40	2024-10-13 06:42:40	AsleepDeep	US/Pacific	-07:00
2024-10-13 21:33:00	2024-10-13 06:42:40	2024-10-13 07:22:10	AsleepCore	US/Pacific	-07:00
2024-10-13 21:33:00	2024-10-13 07:22:10	2024-10-13 07:32:40	AsleepDeep	US/Pacific	-07:00
2024-10-13 21:33:00	2024-10-13 07:32:40	2024-10-13 07:34:10	AsleepCore	US/Pacific	-07:00
2024-10-13 21:33:00	2024-10-13 07:34:10	2024-10-13 07:38:10	AsleepDeep	US/Pacific	-07:00
2024-10-13 21:33:00	2024-10-13 07:38:10	2024-10-13 07:47:40	AsleepCore	US/Pacific	-07:00
2024-10-13 21:33:00	2024-10-13 07:47:40	2024-10-13 08:02:10	AsleepREM	US/Pacific	-07:00
2024-10-13 21:33:00	2024-10-13 08:02:10	2024-10-13 08:23:10	AsleepCore	US/Pacific	-07:00
2024-10-13 21:33:00	2024-10-13 08:23:10	2024-10-13 08:23:40	Awake	US/Pacific	-07:00
2024-10-13 21:33:00	2024-10-13 08:23:40	2024-10-13 09:02:10	AsleepCore	US/Pacific	-07:00
2024-10-13 21:33:00	2024-10-13 09:02:10	2024-10-13 09:41:10	Awake	US/Pacific	-07:00
2024-10-13 21:33:00	2024-10-13 09:41:10	2024-10-13 09:52:10	AsleepCore	US/Pacific	-07:00
2024-10-13 21:33:00	2024-10-13 09:52:10	2024-10-13 09:56:10	AsleepREM	US/Pacific	-07:00
2024-10-13 21:33:00	2024-10-13 09:56:10	2024-10-13 10:10:10	AsleepCore	US/Pacific	-07:00
2024-10-13 21:33:00	2024-10-13 10:10:10	2024-10-13 10:37:10	Awake	US/Pacific	-07:00
2024-10-13 21:33:00	2024-10-13 10:37:10	2024-10-13 11:16:10	AsleepCore	US/Pacific	-07:00
2024-10-13 21:33:00	2024-10-13 11:16:10	2024-10-13 11:17:40	Awake	US/Pacific	-07:00
2024-10-13 21:33:00	2024-10-13 11:17:40	2024-10-13 11:23:40	AsleepCore	US/Pacific	-07:00
2024-10-13 21:33:00	2024-10-13 11:23:40	2024-10-13 11:24:40	Awake	US/Pacific	-07:00
2024-10-13 21:33:00	2024-10-13 11:24:40	2024-10-13 11:49:10	AsleepCore	US/Pacific	-07:00
2024-10-13 21:33:00	2024-10-13 11:49:10	2024-10-13 12:08:10	Awake	US/Pacific	-07:00
2024-10-13 21:33:00	2024-10-13 12:08:10	2024-10-13 12:10:10	AsleepCore	US/Pacific	-07:00
2024-10-13 21:33:00	2024-10-13 12:10:10	2024-10-13 12:58:10	Awake	US/Pacific	-07:00
2024-10-13 21:33:00	2024-10-13 12:58:10	2024-10-13 12:59:40	AsleepCore	US/Pacific	-07:00
2024-10-13 21:33:00	2024-10-13 12:59:40	2024-10-13 13:03:40	Awake	US/Pacific	-07:00
2024-10-13 21:33:00	2024-10-13 13:03:40	2024-10-13 13:18:40	AsleepCore	US/Pacific	-07:00
2024-10-13 21:33:00	2024-10-13 13:18:40	2024-10-13 13:21:40	Awake	US/Pacific	-07:00
2024-10-13 21:33:00	2024-10-13 13:21:40	2024-10-13 13:24:10	AsleepCore	US/Pacific	-07:00
2024-10-14 19:32:27	2024-10-14 04:17:00	2024-10-14 04:58:00	AsleepCore	US/Pacific	-07:00
2024-10-14 19:32:27	2024-10-14 04:58:00	2024-10-14 05:35:00	AsleepDeep	US/Pacific	-07:00
2024-10-14 19:32:27	2024-10-14 05:35:00	2024-10-14 05:49:30	AsleepCore	US/Pacific	-07:00
2024-10-14 19:32:27	2024-10-14 05:49:30	2024-10-14 05:50:30	AsleepDeep	US/Pacific	-07:00
2024-10-14 19:32:27	2024-10-14 05:50:30	2024-10-14 06:26:00	AsleepCore	US/Pacific	-07:00
2024-10-14 19:32:27	2024-10-14 06:26:00	2024-10-14 06:38:00	AsleepREM	US/Pacific	-07:00
2024-10-14 19:32:27	2024-10-14 06:38:00	2024-10-14 06:38:30	Awake	US/Pacific	-07:00
2024-10-14 19:32:27	2024-10-14 06:38:30	2024-10-14 07:49:30	AsleepCore	US/Pacific	-07:00
2024-10-14 19:32:27	2024-10-14 07:49:30	2024-10-14 08:20:00	AsleepREM	US/Pacific	-07:00
2024-10-14 19:32:27	2024-10-14 08:20:00	2024-10-14 09:36:00	AsleepCore	US/Pacific	-07:00
2024-10-14 19:32:27	2024-10-14 09:36:00	2024-10-14 09:40:30	Awake	US/Pacific	-07:00
2024-10-14 19:32:27	2024-10-14 09:40:30	2024-10-14 09:45:00	AsleepCore	US/Pacific	-07:00
2024-10-14 19:32:27	2024-10-14 09:45:00	2024-10-14 09:45:30	Awake	US/Pacific	-07:00
2024-10-14 19:32:27	2024-10-14 09:45:30	2024-10-14 10:25:00	AsleepCore	US/Pacific	-07:00
2024-10-14 19:32:27	2024-10-14 10:25:00	2024-10-14 10:40:30	AsleepREM	US/Pacific	-07:00
2024-10-14 19:32:27	2024-10-14 10:40:30	2024-10-14 10:42:30	Awake	US/Pacific	-07:00
2024-10-14 19:32:27	2024-10-14 10:42:30	2024-10-14 10:44:30	AsleepCore	US/Pacific	-07:00
2024-10-14 19:32:27	2024-10-14 10:44:30	2024-10-14 10:50:00	AsleepREM	US/Pacific	-07:00
2024-10-14 19:32:27	2024-10-14 10:50:00	2024-10-14 10:50:30	AsleepCore	US/Pacific	-07:00
2024-10-14 19:32:27	2024-10-14 10:50:30	2024-10-14 10:51:00	Awake	US/Pacific	-07:00
2024-10-14 19:32:27	2024-10-14 10:51:00	2024-10-14 10:55:30	AsleepCore	US/Pacific	-07:00
2024-10-14 19:32:27	2024-10-14 10:55:30	2024-10-14 10:57:30	AsleepREM	US/Pacific	-07:00
2024-10-14 19:32:27	2024-10-14 10:57:30	2024-10-14 11:31:30	AsleepCore	US/Pacific	-07:00
2024-10-15 19:25:08	2024-10-15 04:21:58	2024-10-15 04:41:58	AsleepCore	US/Pacific	-07:00
2024-10-15 19:25:08	2024-10-15 04:41:58	2024-10-15 05:08:58	AsleepDeep	US/Pacific	-07:00
2024-10-15 19:25:08	2024-10-15 05:08:58	2024-10-15 05:11:58	AsleepCore	US/Pacific	-07:00
2024-10-15 19:25:08	2024-10-15 05:11:58	2024-10-15 05:14:28	AsleepREM	US/Pacific	-07:00
2024-10-15 19:25:08	2024-10-15 05:14:28	2024-10-15 05:14:58	AsleepCore	US/Pacific	-07:00
2024-10-15 19:25:08	2024-10-15 05:14:58	2024-10-15 05:15:58	Awake	US/Pacific	-07:00
2024-10-15 19:25:08	2024-10-15 05:15:58	2024-10-15 05:36:58	AsleepCore	US/Pacific	-07:00
2024-10-15 19:25:08	2024-10-15 05:36:58	2024-10-15 05:40:58	AsleepDeep	US/Pacific	-07:00
2024-10-15 19:25:08	2024-10-15 05:40:58	2024-10-15 05:44:28	AsleepCore	US/Pacific	-07:00
2024-10-15 19:25:08	2024-10-15 05:44:28	2024-10-15 05:45:28	Awake	US/Pacific	-07:00
2024-10-15 19:25:08	2024-10-15 05:45:28	2024-10-15 06:08:28	AsleepCore	US/Pacific	-07:00
2024-10-15 19:25:08	2024-10-15 06:08:28	2024-10-15 06:14:58	AsleepDeep	US/Pacific	-07:00
2024-10-15 19:25:08	2024-10-15 06:14:58	2024-10-15 06:20:28	AsleepCore	US/Pacific	-07:00
2024-10-15 19:25:08	2024-10-15 06:20:28	2024-10-15 06:36:58	AsleepREM	US/Pacific	-07:00
2024-10-15 19:25:08	2024-10-15 06:36:58	2024-10-15 07:40:58	AsleepCore	US/Pacific	-07:00
2024-10-15 19:25:08	2024-10-15 07:40:58	2024-10-15 08:04:28	AsleepREM	US/Pacific	-07:00
2024-10-15 19:25:08	2024-10-15 08:04:28	2024-10-15 08:48:28	AsleepCore	US/Pacific	-07:00
2024-10-15 19:25:08	2024-10-15 08:48:28	2024-10-15 08:51:28	AsleepDeep	US/Pacific	-07:00
2024-10-15 19:25:08	2024-10-15 08:51:28	2024-10-15 09:04:28	AsleepCore	US/Pacific	-07:00
2024-10-15 19:25:08	2024-10-15 09:04:28	2024-10-15 09:11:58	AsleepREM	US/Pacific	-07:00
2024-10-15 19:25:08	2024-10-15 09:11:58	2024-10-15 09:12:58	Awake	US/Pacific	-07:00
2024-10-15 19:25:08	2024-10-15 09:12:58	2024-10-15 09:28:58	AsleepREM	US/Pacific	-07:00
2024-10-15 19:25:08	2024-10-15 09:28:58	2024-10-15 10:21:28	AsleepCore	US/Pacific	-07:00
2024-10-15 19:25:08	2024-10-15 10:21:28	2024-10-15 10:28:58	AsleepREM	US/Pacific	-07:00
2024-10-15 19:25:08	2024-10-15 10:28:58	2024-10-15 10:35:58	Awake	US/Pacific	-07:00
2024-10-15 19:25:08	2024-10-15 10:35:58	2024-10-15 10:48:28	AsleepCore	US/Pacific	-07:00
2024-10-15 19:25:08	2024-10-15 10:48:28	2024-10-15 10:48:58	Awake	US/Pacific	-07:00
2024-10-15 19:25:08	2024-10-15 10:48:58	2024-10-15 11:05:28	AsleepCore	US/Pacific	-07:00
2024-10-15 19:25:08	2024-10-15 11:05:28	2024-10-15 11:06:28	AsleepREM	US/Pacific	-07:00
2024-10-15 19:25:08	2024-10-15 11:06:28	2024-10-15 11:07:58	Awake	US/Pacific	-07:00
2024-10-15 19:25:08	2024-10-15 11:07:58	2024-10-15 11:23:28	AsleepCore	US/Pacific	-07:00
2024-10-16 17:51:27	2024-10-16 02:47:07	2024-10-16 02:58:07	AsleepCore	US/Eastern	-04:00
2024-10-16 17:51:27	2024-10-16 02:58:07	2024-10-16 03:05:37	AsleepDeep	US/Eastern	-04:00
2024-10-16 17:51:27	2024-10-16 03:05:37	2024-10-16 03:09:37	AsleepCore	US/Eastern	-04:00
2024-10-16 17:51:27	2024-10-16 03:09:37	2024-10-16 03:25:37	AsleepDeep	US/Eastern	-04:00
2024-10-16 17:51:27	2024-10-16 03:25:37	2024-10-16 03:26:37	AsleepCore	US/Eastern	-04:00
2024-10-16 17:51:27	2024-10-16 03:26:37	2024-10-16 03:41:07	AsleepDeep	US/Eastern	-04:00
2024-10-16 17:51:27	2024-10-16 03:41:07	2024-10-16 03:51:37	AsleepCore	US/Eastern	-04:00
2024-10-16 17:51:27	2024-10-16 03:51:37	2024-10-16 04:05:37	AsleepREM	US/Eastern	-04:00
2024-10-16 17:51:27	2024-10-16 04:05:37	2024-10-16 04:07:37	Awake	US/Eastern	-04:00
2024-10-16 17:51:27	2024-10-16 04:07:37	2024-10-16 05:08:37	AsleepCore	US/Eastern	-04:00
2024-10-16 17:51:27	2024-10-16 05:08:37	2024-10-16 05:30:37	AsleepREM	US/Eastern	-04:00
2024-10-16 17:51:27	2024-10-16 05:30:37	2024-10-16 05:31:37	Awake	US/Eastern	-04:00
2024-10-16 17:51:27	2024-10-16 05:31:37	2024-10-16 05:34:07	AsleepCore	US/Eastern	-04:00
2024-10-16 17:51:27	2024-10-16 05:34:07	2024-10-16 05:36:07	Awake	US/Eastern	-04:00
2024-10-16 17:51:27	2024-10-16 05:36:07	2024-10-16 06:50:07	AsleepCore	US/Eastern	-04:00
2024-10-16 17:51:27	2024-10-16 06:50:07	2024-10-16 07:14:07	AsleepREM	US/Eastern	-04:00
2024-10-16 17:51:27	2024-10-16 07:14:07	2024-10-16 08:09:37	AsleepCore	US/Eastern	-04:00
2024-10-16 17:51:27	2024-10-16 08:09:37	2024-10-16 08:12:07	Awake	US/Eastern	-04:00
2024-10-16 17:51:27	2024-10-16 08:12:07	2024-10-16 08:16:37	AsleepCore	US/Eastern	-04:00
2024-10-16 17:51:27	2024-10-16 08:16:37	2024-10-16 08:38:37	AsleepREM	US/Eastern	-04:00
2024-10-16 17:51:27	2024-10-16 08:38:37	2024-10-16 09:45:07	AsleepCore	US/Eastern	-04:00
2024-10-16 17:51:27	2024-10-16 09:45:07	2024-10-16 09:45:37	Awake	US/Eastern	-04:00
2024-10-16 17:51:27	2024-10-16 09:45:37	2024-10-16 09:50:07	AsleepCore	US/Eastern	-04:00
2024-10-17 17:30:46	2024-10-17 02:05:58	2024-10-17 02:19:58	AsleepCore	US/Eastern	-04:00
2024-10-17 17:30:46	2024-10-17 02:19:58	2024-10-17 02:36:58	AsleepDeep	US/Eastern	-04:00
2024-10-17 17:30:46	2024-10-17 02:36:58	2024-10-17 02:45:58	AsleepCore	US/Eastern	-04:00
2024-10-17 17:30:46	2024-10-17 02:45:58	2024-10-17 02:46:58	AsleepDeep	US/Eastern	-04:00
2024-10-17 17:30:46	2024-10-17 02:46:58	2024-10-17 02:54:58	AsleepCore	US/Eastern	-04:00
2024-10-17 17:30:46	2024-10-17 02:54:58	2024-10-17 03:07:28	AsleepDeep	US/Eastern	-04:00
2024-10-17 17:30:46	2024-10-17 03:07:28	2024-10-17 03:09:58	AsleepCore	US/Eastern	-04:00
2024-10-17 17:30:46	2024-10-17 03:09:58	2024-10-17 03:21:28	AsleepREM	US/Eastern	-04:00
2024-10-17 17:30:46	2024-10-17 03:21:28	2024-10-17 03:57:28	AsleepCore	US/Eastern	-04:00
2024-10-17 17:30:46	2024-10-17 03:57:28	2024-10-17 03:57:58	Awake	US/Eastern	-04:00
2024-10-17 17:30:46	2024-10-17 03:57:58	2024-10-17 04:17:28	AsleepCore	US/Eastern	-04:00
2024-10-17 17:30:46	2024-10-17 04:17:28	2024-10-17 04:39:58	AsleepREM	US/Eastern	-04:00
2024-10-17 17:30:46	2024-10-17 04:39:58	2024-10-17 04:40:58	AsleepCore	US/Eastern	-04:00
2024-10-17 17:30:46	2024-10-17 04:40:58	2024-10-17 04:41:28	AsleepREM	US/Eastern	-04:00
2024-10-17 17:30:46	2024-10-17 04:41:28	2024-10-17 04:41:58	AsleepCore	US/Eastern	-04:00
2024-10-17 17:30:46	2024-10-17 04:41:58	2024-10-17 04:42:58	Awake	US/Eastern	-04:00
2024-10-17 17:30:46	2024-10-17 04:42:58	2024-10-17 04:43:58	AsleepCore	US/Eastern	-04:00
2024-10-17 17:30:46	2024-10-17 04:43:58	2024-10-17 04:46:28	Awake	US/Eastern	-04:00
2024-10-17 17:30:46	2024-10-17 04:46:28	2024-10-17 05:07:28	AsleepCore	US/Eastern	-04:00
2024-10-17 17:30:46	2024-10-17 05:07:28	2024-10-17 05:07:58	Awake	US/Eastern	-04:00
2024-10-17 17:30:46	2024-10-17 05:07:58	2024-10-17 05:50:28	AsleepCore	US/Eastern	-04:00
2024-10-17 17:30:46	2024-10-17 05:50:28	2024-10-17 05:52:28	AsleepREM	US/Eastern	-04:00
2024-10-17 17:30:46	2024-10-17 05:52:28	2024-10-17 05:53:58	Awake	US/Eastern	-04:00
2024-10-17 17:30:46	2024-10-17 05:53:58	2024-10-17 05:54:58	AsleepCore	US/Eastern	-04:00
2024-10-17 17:30:46	2024-10-17 05:54:58	2024-10-17 06:03:58	AsleepREM	US/Eastern	-04:00
2024-10-17 17:30:46	2024-10-17 06:03:58	2024-10-17 06:58:28	AsleepCore	US/Eastern	-04:00
2024-10-17 17:30:46	2024-10-17 06:58:28	2024-10-17 07:13:28	AsleepREM	US/Eastern	-04:00
2024-10-17 17:30:46	2024-10-17 07:13:28	2024-10-17 07:13:58	Awake	US/Eastern	-04:00
2024-10-17 17:30:46	2024-10-17 07:13:58	2024-10-17 07:18:58	AsleepCore	US/Eastern	-04:00
2024-10-17 17:30:46	2024-10-17 07:18:58	2024-10-17 07:47:28	AsleepREM	US/Eastern	-04:00
2024-10-17 17:30:46	2024-10-17 07:47:28	2024-10-17 08:02:58	AsleepCore	US/Eastern	-04:00
2024-10-17 17:30:46	2024-10-17 08:02:58	2024-10-17 08:04:28	Awake	US/Eastern	-04:00
2024-10-17 17:30:46	2024-10-17 08:04:28	2024-10-17 08:38:28	AsleepCore	US/Eastern	-04:00
2024-10-17 17:30:46	2024-10-17 08:38:28	2024-10-17 08:44:58	AsleepDeep	US/Eastern	-04:00
2024-10-17 17:30:46	2024-10-17 08:44:58	2024-10-17 08:59:58	AsleepCore	US/Eastern	-04:00
2024-10-17 17:30:46	2024-10-17 08:59:58	2024-10-17 09:01:28	AsleepREM	US/Eastern	-04:00
2024-10-17 17:30:46	2024-10-17 09:01:28	2024-10-17 09:04:58	AsleepCore	US/Eastern	-04:00
2024-10-17 17:30:46	2024-10-17 09:04:58	2024-10-17 09:11:58	AsleepREM	US/Eastern	-04:00
2024-10-17 17:30:46	2024-10-17 09:11:58	2024-10-17 09:12:28	AsleepCore	US/Eastern	-04:00
2024-10-17 17:30:46	2024-10-17 09:12:28	2024-10-17 09:22:28	AsleepREM	US/Eastern	-04:00
2024-10-17 17:30:46	2024-10-17 09:22:28	2024-10-17 09:29:28	AsleepCore	US/Eastern	-04:00
2024-10-18 17:30:40	2024-10-18 02:00:53	2024-10-18 02:27:53	AsleepCore	US/Eastern	-04:00
2024-10-18 17:30:40	2024-10-18 02:27:53	2024-10-18 02:38:23	AsleepDeep	US/Eastern	-04:00
2024-10-18 17:30:40	2024-10-18 02:38:23	2024-10-18 02:42:53	AsleepCore	US/Eastern	-04:00
2024-10-18 17:30:40	2024-10-18 02:42:53	2024-10-18 02:45:23	AsleepDeep	US/Eastern	-04:00
2024-10-18 17:30:40	2024-10-18 02:45:23	2024-10-18 02:45:53	AsleepCore	US/Eastern	-04:00
2024-10-18 17:30:40	2024-10-18 02:45:53	2024-10-18 02:55:23	AsleepDeep	US/Eastern	-04:00
2024-10-18 17:30:40	2024-10-18 02:55:23	2024-10-18 02:57:53	AsleepCore	US/Eastern	-04:00
2024-10-18 17:30:40	2024-10-18 02:57:53	2024-10-18 03:11:53	AsleepREM	US/Eastern	-04:00
2024-10-18 17:30:40	2024-10-18 03:11:53	2024-10-18 03:12:53	Awake	US/Eastern	-04:00
2024-10-18 17:30:40	2024-10-18 03:12:53	2024-10-18 04:12:23	AsleepCore	US/Eastern	-04:00
2024-10-18 17:30:40	2024-10-18 04:12:23	2024-10-18 04:13:23	AsleepREM	US/Eastern	-04:00
2024-10-18 17:30:40	2024-10-18 04:13:23	2024-10-18 04:13:53	AsleepCore	US/Eastern	-04:00
2024-10-18 17:30:40	2024-10-18 04:13:53	2024-10-18 04:26:53	AsleepREM	US/Eastern	-04:00
2024-10-18 17:30:40	2024-10-18 04:26:53	2024-10-18 04:34:23	Awake	US/Eastern	-04:00
2024-10-18 17:30:40	2024-10-18 04:34:23	2024-10-18 04:45:53	AsleepCore	US/Eastern	-04:00
2024-10-18 17:30:40	2024-10-18 04:45:53	2024-10-18 04:49:53	Awake	US/Eastern	-04:00
2024-10-18 17:30:40	2024-10-18 04:49:53	2024-10-18 04:53:23	AsleepCore	US/Eastern	-04:00
2024-10-18 17:30:40	2024-10-18 04:53:23	2024-10-18 04:54:23	Awake	US/Eastern	-04:00
2024-10-18 17:30:40	2024-10-18 04:54:23	2024-10-18 05:34:53	AsleepCore	US/Eastern	-04:00
2024-10-18 17:30:40	2024-10-18 05:34:53	2024-10-18 05:35:53	Awake	US/Eastern	-04:00
2024-10-18 17:30:40	2024-10-18 05:35:53	2024-10-18 05:37:53	AsleepCore	US/Eastern	-04:00
2024-10-18 17:30:40	2024-10-18 05:37:53	2024-10-18 05:38:53	Awake	US/Eastern	-04:00
2024-10-18 17:30:40	2024-10-18 05:38:53	2024-10-18 05:40:23	AsleepCore	US/Eastern	-04:00
2024-10-18 17:30:40	2024-10-18 05:40:23	2024-10-18 05:43:23	Awake	US/Eastern	-04:00
2024-10-18 17:30:40	2024-10-18 05:43:23	2024-10-18 06:44:23	AsleepCore	US/Eastern	-04:00
2024-10-18 17:30:40	2024-10-18 06:44:23	2024-10-18 07:00:23	AsleepREM	US/Eastern	-04:00
2024-10-18 17:30:40	2024-10-18 07:00:23	2024-10-18 07:02:53	Awake	US/Eastern	-04:00
2024-10-18 17:30:40	2024-10-18 07:02:53	2024-10-18 07:07:23	AsleepCore	US/Eastern	-04:00
2024-10-18 17:30:40	2024-10-18 07:07:23	2024-10-18 07:11:23	AsleepREM	US/Eastern	-04:00
2024-10-18 17:30:40	2024-10-18 07:11:23	2024-10-18 07:56:53	AsleepCore	US/Eastern	-04:00
2024-10-18 17:30:40	2024-10-18 07:56:53	2024-10-18 07:57:23	Awake	US/Eastern	-04:00
2024-10-18 17:30:40	2024-10-18 07:57:23	2024-10-18 08:09:53	AsleepCore	US/Eastern	-04:00
2024-10-18 17:30:40	2024-10-18 08:09:53	2024-10-18 08:49:23	AsleepREM	US/Eastern	-04:00
2024-10-18 17:30:40	2024-10-18 08:49:23	2024-10-18 09:17:53	AsleepCore	US/Eastern	-04:00
2024-10-18 17:30:40	2024-10-18 09:17:53	2024-10-18 09:19:23	Awake	US/Eastern	-04:00
2024-10-18 17:30:40	2024-10-18 09:19:23	2024-10-18 09:29:23	AsleepCore	US/Eastern	-04:00
2024-10-19 19:08:09	2024-10-19 02:40:51	2024-10-19 02:58:21	AsleepCore	US/Eastern	-04:00
2024-10-19 19:08:09	2024-10-19 02:58:21	2024-10-19 03:21:51	AsleepDeep	US/Eastern	-04:00
2024-10-19 19:08:09	2024-10-19 03:21:51	2024-10-19 03:22:51	AsleepCore	US/Eastern	-04:00
2024-10-19 19:08:09	2024-10-19 03:22:51	2024-10-19 03:36:51	AsleepDeep	US/Eastern	-04:00
2024-10-19 19:08:09	2024-10-19 03:36:51	2024-10-19 04:14:51	AsleepCore	US/Eastern	-04:00
2024-10-19 19:08:09	2024-10-19 04:14:51	2024-10-19 04:15:51	Awake	US/Eastern	-04:00
2024-10-19 19:08:09	2024-10-19 04:15:51	2024-10-19 04:32:51	AsleepCore	US/Eastern	-04:00
2024-10-19 19:08:09	2024-10-19 04:32:51	2024-10-19 04:33:21	Awake	US/Eastern	-04:00
2024-10-19 19:08:09	2024-10-19 04:33:21	2024-10-19 04:58:21	AsleepCore	US/Eastern	-04:00
2024-10-19 19:08:09	2024-10-19 04:58:21	2024-10-19 05:22:51	AsleepREM	US/Eastern	-04:00
2024-10-19 19:08:09	2024-10-19 05:22:51	2024-10-19 05:55:21	AsleepCore	US/Eastern	-04:00
2024-10-19 19:08:09	2024-10-19 05:55:21	2024-10-19 06:01:21	AsleepDeep	US/Eastern	-04:00
2024-10-19 19:08:09	2024-10-19 06:01:21	2024-10-19 06:02:21	AsleepCore	US/Eastern	-04:00
2024-10-19 19:08:09	2024-10-19 06:02:21	2024-10-19 06:08:21	AsleepDeep	US/Eastern	-04:00
2024-10-19 19:08:09	2024-10-19 06:08:21	2024-10-19 06:10:21	AsleepCore	US/Eastern	-04:00
2024-10-19 19:08:09	2024-10-19 06:10:21	2024-10-19 06:13:21	Awake	US/Eastern	-04:00
2024-10-19 19:08:09	2024-10-19 06:13:21	2024-10-19 06:35:21	AsleepCore	US/Eastern	-04:00
2024-10-19 19:08:09	2024-10-19 06:35:21	2024-10-19 06:38:51	AsleepREM	US/Eastern	-04:00
2024-10-19 19:08:09	2024-10-19 06:38:51	2024-10-19 06:39:21	Awake	US/Eastern	-04:00
2024-10-19 19:08:09	2024-10-19 06:39:21	2024-10-19 06:40:51	AsleepCore	US/Eastern	-04:00
2024-10-19 19:08:09	2024-10-19 06:40:51	2024-10-19 07:04:21	AsleepREM	US/Eastern	-04:00
2024-10-19 19:08:09	2024-10-19 07:04:21	2024-10-19 08:03:21	AsleepCore	US/Eastern	-04:00
2024-10-19 19:08:09	2024-10-19 08:03:21	2024-10-19 08:08:21	AsleepDeep	US/Eastern	-04:00
2024-10-19 19:08:09	2024-10-19 08:08:21	2024-10-19 08:19:21	AsleepCore	US/Eastern	-04:00
2024-10-19 19:08:09	2024-10-19 08:19:21	2024-10-19 08:50:21	AsleepREM	US/Eastern	-04:00
2024-10-19 19:08:09	2024-10-19 08:50:21	2024-10-19 09:18:51	AsleepCore	US/Eastern	-04:00
2024-10-19 19:08:09	2024-10-19 09:18:51	2024-10-19 09:20:21	Awake	US/Eastern	-04:00
2024-10-19 19:08:09	2024-10-19 09:20:21	2024-10-19 09:51:21	AsleepCore	US/Eastern	-04:00
2024-10-19 19:08:09	2024-10-19 09:51:21	2024-10-19 10:15:51	Awake	US/Eastern	-04:00
2024-10-19 19:08:09	2024-10-19 10:15:51	2024-10-19 10:31:21	AsleepCore	US/Eastern	-04:00
2024-10-19 19:08:09	2024-10-19 10:31:21	2024-10-19 10:34:51	Awake	US/Eastern	-04:00
2024-10-19 19:08:09	2024-10-19 10:34:51	2024-10-19 10:36:21	AsleepCore	US/Eastern	-04:00
2024-10-19 19:08:09	2024-10-19 10:36:21	2024-10-19 10:36:51	Awake	US/Eastern	-04:00
2024-10-19 19:08:09	2024-10-19 10:36:51	2024-10-19 10:37:51	AsleepCore	US/Eastern	-04:00
2024-10-19 19:08:09	2024-10-19 10:37:51	2024-10-19 10:48:21	Awake	US/Eastern	-04:00
2024-10-19 19:08:09	2024-10-19 10:48:21	2024-10-19 10:51:21	AsleepCore	US/Eastern	-04:00
2024-10-19 19:08:09	2024-10-19 10:51:21	2024-10-19 10:56:51	Awake	US/Eastern	-04:00
2024-10-19 19:08:09	2024-10-19 10:56:51	2024-10-19 11:04:21	AsleepCore	US/Eastern	-04:00
2024-10-20 18:03:20	2024-10-20 01:36:16	2024-10-20 01:52:46	AsleepCore	US/Eastern	-04:00
2024-10-20 18:03:20	2024-10-20 01:52:46	2024-10-20 02:15:46	AsleepDeep	US/Eastern	-04:00
2024-10-20 18:03:20	2024-10-20 02:15:46	2024-10-20 02:22:46	AsleepCore	US/Eastern	-04:00
2024-10-20 18:03:20	2024-10-20 02:22:46	2024-10-20 02:33:16	AsleepDeep	US/Eastern	-04:00
2024-10-20 18:03:20	2024-10-20 02:33:16	2024-10-20 02:39:46	AsleepCore	US/Eastern	-04:00
2024-10-20 18:03:20	2024-10-20 02:39:46	2024-10-20 02:40:46	Awake	US/Eastern	-04:00
2024-10-20 18:03:20	2024-10-20 02:40:46	2024-10-20 02:47:16	AsleepCore	US/Eastern	-04:00
2024-10-20 18:03:20	2024-10-20 02:47:16	2024-10-20 02:57:16	AsleepREM	US/Eastern	-04:00
2024-10-20 18:03:20	2024-10-20 02:57:16	2024-10-20 03:56:46	AsleepCore	US/Eastern	-04:00
2024-10-20 18:03:20	2024-10-20 03:56:46	2024-10-20 04:03:46	AsleepREM	US/Eastern	-04:00
2024-10-20 18:03:20	2024-10-20 04:03:46	2024-10-20 04:04:46	Awake	US/Eastern	-04:00
2024-10-20 18:03:20	2024-10-20 04:04:46	2024-10-20 05:24:16	AsleepCore	US/Eastern	-04:00
2024-10-20 18:03:20	2024-10-20 05:24:16	2024-10-20 05:27:46	Awake	US/Eastern	-04:00
2024-10-20 18:03:20	2024-10-20 05:27:46	2024-10-20 05:37:16	AsleepCore	US/Eastern	-04:00
2024-10-20 18:03:20	2024-10-20 05:37:16	2024-10-20 05:37:46	Awake	US/Eastern	-04:00
2024-10-20 18:03:20	2024-10-20 05:37:46	2024-10-20 05:47:46	AsleepCore	US/Eastern	-04:00
2024-10-20 18:03:20	2024-10-20 05:47:46	2024-10-20 05:49:16	Awake	US/Eastern	-04:00
2024-10-20 18:03:20	2024-10-20 05:49:16	2024-10-20 05:57:46	AsleepCore	US/Eastern	-04:00
2024-10-20 18:03:20	2024-10-20 05:57:46	2024-10-20 06:12:46	AsleepREM	US/Eastern	-04:00
2024-10-20 18:03:20	2024-10-20 06:12:46	2024-10-20 06:13:46	Awake	US/Eastern	-04:00
2024-10-20 18:03:20	2024-10-20 06:13:46	2024-10-20 07:51:16	AsleepCore	US/Eastern	-04:00
2024-10-20 18:03:20	2024-10-20 07:51:16	2024-10-20 08:31:46	AsleepREM	US/Eastern	-04:00
2024-10-20 18:03:20	2024-10-20 08:31:46	2024-10-20 09:32:46	AsleepCore	US/Eastern	-04:00
2024-10-20 18:03:20	2024-10-20 09:32:46	2024-10-20 09:36:46	AsleepREM	US/Eastern	-04:00
2024-10-20 18:03:20	2024-10-20 09:36:46	2024-10-20 09:37:16	Awake	US/Eastern	-04:00
2024-10-20 18:03:20	2024-10-20 09:37:16	2024-10-20 09:42:16	AsleepCore	US/Eastern	-04:00
2024-10-20 18:03:20	2024-10-20 09:42:16	2024-10-20 09:49:16	AsleepREM	US/Eastern	-04:00
2024-10-20 18:03:20	2024-10-20 09:49:16	2024-10-20 09:49:46	Awake	US/Eastern	-04:00
2024-10-20 18:03:20	2024-10-20 09:49:46	2024-10-20 10:00:46	AsleepCore	US/Eastern	-04:00
2024-10-21 16:31:05	2024-10-21 00:34:52	2024-10-21 00:45:52	AsleepCore	US/Eastern	-04:00
2024-10-21 16:31:05	2024-10-21 00:45:52	2024-10-21 00:46:52	Awake	US/Eastern	-04:00
2024-10-21 16:31:05	2024-10-21 00:46:52	2024-10-21 00:57:22	AsleepCore	US/Eastern	-04:00
2024-10-21 16:31:05	2024-10-21 00:57:22	2024-10-21 01:03:52	Awake	US/Eastern	-04:00
2024-10-21 16:31:05	2024-10-21 01:03:52	2024-10-21 01:24:22	AsleepCore	US/Eastern	-04:00
2024-10-21 16:31:05	2024-10-21 01:24:22	2024-10-21 01:25:22	Awake	US/Eastern	-04:00
2024-10-21 16:31:05	2024-10-21 01:25:22	2024-10-21 01:42:22	AsleepCore	US/Eastern	-04:00
2024-10-21 16:31:05	2024-10-21 01:42:22	2024-10-21 01:51:22	AsleepDeep	US/Eastern	-04:00
2024-10-21 16:31:05	2024-10-21 01:51:22	2024-10-21 02:26:52	AsleepCore	US/Eastern	-04:00
2024-10-21 16:31:05	2024-10-21 02:26:52	2024-10-21 02:29:22	AsleepDeep	US/Eastern	-04:00
2024-10-21 16:31:05	2024-10-21 02:29:22	2024-10-21 02:45:52	AsleepCore	US/Eastern	-04:00
2024-10-21 16:31:05	2024-10-21 02:45:52	2024-10-21 03:08:52	AsleepREM	US/Eastern	-04:00
2024-10-21 16:31:05	2024-10-21 03:08:52	2024-10-21 03:09:22	Awake	US/Eastern	-04:00
2024-10-21 16:31:05	2024-10-21 03:09:22	2024-10-21 03:46:52	AsleepCore	US/Eastern	-04:00
2024-10-21 16:31:05	2024-10-21 03:46:52	2024-10-21 03:51:22	AsleepDeep	US/Eastern	-04:00
2024-10-21 16:31:05	2024-10-21 03:51:22	2024-10-21 04:35:22	AsleepCore	US/Eastern	-04:00
2024-10-21 16:31:05	2024-10-21 04:35:22	2024-10-21 04:37:52	Awake	US/Eastern	-04:00
2024-10-21 16:31:05	2024-10-21 04:37:52	2024-10-21 04:52:52	AsleepCore	US/Eastern	-04:00
2024-10-21 16:31:05	2024-10-21 04:52:52	2024-10-21 04:53:22	Awake	US/Eastern	-04:00
2024-10-21 16:31:05	2024-10-21 04:53:22	2024-10-21 05:37:22	AsleepCore	US/Eastern	-04:00
2024-10-21 16:31:05	2024-10-21 05:37:22	2024-10-21 06:23:22	AsleepREM	US/Eastern	-04:00
2024-10-21 16:31:05	2024-10-21 06:23:22	2024-10-21 07:14:22	AsleepCore	US/Eastern	-04:00
2024-10-21 16:31:05	2024-10-21 07:14:22	2024-10-21 07:14:52	Awake	US/Eastern	-04:00
2024-10-21 16:31:05	2024-10-21 07:14:52	2024-10-21 07:17:22	AsleepCore	US/Eastern	-04:00
2024-10-21 16:31:05	2024-10-21 07:17:22	2024-10-21 07:18:22	Awake	US/Eastern	-04:00
2024-10-21 16:31:05	2024-10-21 07:18:22	2024-10-21 08:00:52	AsleepCore	US/Eastern	-04:00
2024-10-21 16:31:05	2024-10-21 08:00:52	2024-10-21 08:16:52	AsleepREM	US/Eastern	-04:00
2024-10-21 16:31:05	2024-10-21 08:16:52	2024-10-21 08:29:52	AsleepCore	US/Eastern	-04:00
2024-10-22 12:50:31	2024-10-21 21:30:29	2024-10-21 21:31:29	AsleepCore	Asia/Tokyo	+09:00
2024-10-22 12:50:31	2024-10-21 21:31:29	2024-10-21 21:34:29	Awake	Asia/Tokyo	+09:00
2024-10-22 12:50:31	2024-10-21 21:34:29	2024-10-21 22:24:29	AsleepCore	Asia/Tokyo	+09:00
2024-10-22 12:50:31	2024-10-21 22:24:29	2024-10-21 22:26:29	Awake	Asia/Tokyo	+09:00
2024-10-22 12:50:31	2024-10-21 22:26:29	2024-10-21 22:31:29	AsleepCore	Asia/Tokyo	+09:00
2024-10-22 12:50:31	2024-10-21 22:31:29	2024-10-21 22:40:59	Awake	Asia/Tokyo	+09:00
2024-10-22 12:50:31	2024-10-21 22:40:59	2024-10-21 22:44:59	AsleepCore	Asia/Tokyo	+09:00
2024-10-22 12:50:31	2024-10-21 22:44:59	2024-10-21 22:53:29	Awake	Asia/Tokyo	+09:00
2024-10-22 12:50:31	2024-10-21 22:53:29	2024-10-21 22:54:29	AsleepCore	Asia/Tokyo	+09:00
2024-10-22 12:50:31	2024-10-21 22:54:29	2024-10-21 23:11:29	Awake	Asia/Tokyo	+09:00
2024-10-22 12:50:31	2024-10-21 23:11:29	2024-10-21 23:23:29	AsleepCore	Asia/Tokyo	+09:00
2024-10-22 12:50:31	2024-10-21 23:23:29	2024-10-21 23:24:29	Awake	Asia/Tokyo	+09:00
2024-10-22 12:50:31	2024-10-21 23:24:29	2024-10-21 23:30:29	AsleepCore	Asia/Tokyo	+09:00
2024-10-22 12:50:31	2024-10-21 23:30:29	2024-10-21 23:30:59	Awake	Asia/Tokyo	+09:00
2024-10-22 12:50:31	2024-10-21 23:30:59	2024-10-21 23:32:29	AsleepCore	Asia/Tokyo	+09:00
2024-10-22 12:50:31	2024-10-21 23:32:29	2024-10-21 23:32:59	Awake	Asia/Tokyo	+09:00
2024-10-22 12:50:31	2024-10-21 23:32:59	2024-10-21 23:42:29	AsleepCore	Asia/Tokyo	+09:00
2024-10-22 12:50:31	2024-10-21 23:42:29	2024-10-21 23:45:29	Awake	Asia/Tokyo	+09:00
2024-10-22 12:50:31	2024-10-21 23:45:29	2024-10-21 23:47:59	AsleepCore	Asia/Tokyo	+09:00
2024-10-22 12:50:31	2024-10-21 23:47:59	2024-10-21 23:48:29	Awake	Asia/Tokyo	+09:00
2024-10-22 12:50:31	2024-10-21 23:48:29	2024-10-21 23:51:59	AsleepCore	Asia/Tokyo	+09:00
2024-10-22 12:50:31	2024-10-21 23:51:59	2024-10-21 23:52:59	Awake	Asia/Tokyo	+09:00
2024-10-22 12:50:31	2024-10-21 23:52:59	2024-10-22 00:42:59	AsleepCore	Asia/Tokyo	+09:00
2024-10-22 12:50:31	2024-10-22 00:42:59	2024-10-22 00:43:29	Awake	Asia/Tokyo	+09:00
2024-10-22 12:50:31	2024-10-22 00:43:29	2024-10-22 01:47:59	AsleepCore	Asia/Tokyo	+09:00
2024-10-22 12:50:31	2024-10-22 01:47:59	2024-10-22 01:49:59	AsleepREM	Asia/Tokyo	+09:00
2024-10-22 12:50:31	2024-10-22 01:49:59	2024-10-22 01:51:29	AsleepCore	Asia/Tokyo	+09:00
2024-10-22 12:50:31	2024-10-22 01:51:29	2024-10-22 01:56:59	AsleepREM	Asia/Tokyo	+09:00
2024-10-22 12:50:31	2024-10-22 01:56:59	2024-10-22 01:58:29	Awake	Asia/Tokyo	+09:00
2024-10-22 12:50:31	2024-10-22 01:58:29	2024-10-22 02:15:59	AsleepCore	Asia/Tokyo	+09:00
2024-10-22 12:50:31	2024-10-22 02:15:59	2024-10-22 02:19:29	AsleepREM	Asia/Tokyo	+09:00
2024-10-23 04:08:56	2024-10-22 15:06:01	2024-10-22 15:09:01	AsleepCore	Asia/Singapore	+08:00
2024-10-23 04:08:56	2024-10-22 15:09:01	2024-10-22 15:25:31	Awake	Asia/Singapore	+08:00
2024-10-23 04:08:56	2024-10-22 15:25:31	2024-10-22 16:00:31	AsleepCore	Asia/Singapore	+08:00
2024-10-23 04:08:56	2024-10-22 16:00:31	2024-10-22 16:06:01	AsleepDeep	Asia/Singapore	+08:00
2024-10-23 04:08:56	2024-10-22 16:06:01	2024-10-22 16:07:01	AsleepCore	Asia/Singapore	+08:00
2024-10-23 04:08:56	2024-10-22 16:07:01	2024-10-22 16:07:31	Awake	Asia/Singapore	+08:00
2024-10-23 04:08:56	2024-10-22 16:07:31	2024-10-22 16:42:01	AsleepCore	Asia/Singapore	+08:00
2024-10-23 04:08:56	2024-10-22 16:42:01	2024-10-22 16:43:01	Awake	Asia/Singapore	+08:00
2024-10-23 04:08:56	2024-10-22 16:43:01	2024-10-22 17:00:01	AsleepCore	Asia/Singapore	+08:00
2024-10-23 04:08:56	2024-10-22 17:00:01	2024-10-22 17:01:31	Awake	Asia/Singapore	+08:00
2024-10-23 04:08:56	2024-10-22 17:01:31	2024-10-22 17:55:01	AsleepCore	Asia/Singapore	+08:00
2024-10-23 04:08:56	2024-10-22 17:55:01	2024-10-22 17:55:31	Awake	Asia/Singapore	+08:00
2024-10-23 04:08:56	2024-10-22 17:55:31	2024-10-22 18:04:31	AsleepCore	Asia/Singapore	+08:00
2024-10-23 04:08:56	2024-10-22 18:04:31	2024-10-22 18:08:31	Awake	Asia/Singapore	+08:00
2024-10-23 04:08:56	2024-10-22 18:08:31	2024-10-22 18:43:31	AsleepCore	Asia/Singapore	+08:00
2024-10-23 04:08:56	2024-10-22 18:43:31	2024-10-22 18:45:01	Awake	Asia/Singapore	+08:00
2024-10-23 04:08:56	2024-10-22 18:45:01	2024-10-22 19:02:01	AsleepCore	Asia/Singapore	+08:00
2024-10-23 04:08:56	2024-10-22 19:02:01	2024-10-22 19:10:01	Awake	Asia/Singapore	+08:00
2024-10-23 04:08:56	2024-10-22 19:10:01	2024-10-22 19:12:01	AsleepCore	Asia/Singapore	+08:00
2024-10-23 04:08:56	2024-10-22 19:12:01	2024-10-22 19:16:31	Awake	Asia/Singapore	+08:00
2024-10-23 04:08:56	2024-10-22 19:16:31	2024-10-22 19:31:31	AsleepCore	Asia/Singapore	+08:00
2024-10-23 04:08:56	2024-10-22 19:31:31	2024-10-22 19:43:31	Awake	Asia/Singapore	+08:00
2024-10-23 04:08:56	2024-10-22 19:43:31	2024-10-22 19:54:31	AsleepCore	Asia/Singapore	+08:00
2024-10-24 07:48:10	2024-10-23 15:00:48	2024-10-23 15:18:48	AsleepCore	Asia/Singapore	+08:00
2024-10-24 07:48:10	2024-10-23 15:18:48	2024-10-23 15:37:18	AsleepDeep	Asia/Singapore	+08:00
2024-10-24 07:48:10	2024-10-23 15:37:18	2024-10-23 15:43:48	AsleepCore	Asia/Singapore	+08:00
2024-10-24 07:48:10	2024-10-23 15:43:48	2024-10-23 16:06:18	AsleepREM	Asia/Singapore	+08:00
2024-10-24 07:48:10	2024-10-23 16:06:18	2024-10-23 16:28:18	AsleepCore	Asia/Singapore	+08:00
2024-10-24 07:48:10	2024-10-23 16:28:18	2024-10-23 16:56:18	AsleepDeep	Asia/Singapore	+08:00
2024-10-24 07:48:10	2024-10-23 16:56:18	2024-10-23 17:03:48	AsleepCore	Asia/Singapore	+08:00
2024-10-24 07:48:10	2024-10-23 17:03:48	2024-10-23 17:04:18	Awake	Asia/Singapore	+08:00
2024-10-24 07:48:10	2024-10-23 17:04:18	2024-10-23 17:06:48	AsleepCore	Asia/Singapore	+08:00
2024-10-24 07:48:10	2024-10-23 17:06:48	2024-10-23 17:24:48	AsleepREM	Asia/Singapore	+08:00
2024-10-24 07:48:10	2024-10-23 17:24:48	2024-10-23 18:12:18	AsleepCore	Asia/Singapore	+08:00
2024-10-24 07:48:10	2024-10-23 18:12:18	2024-10-23 18:13:48	Awake	Asia/Singapore	+08:00
2024-10-24 07:48:10	2024-10-23 18:13:48	2024-10-23 18:35:18	AsleepCore	Asia/Singapore	+08:00
2024-10-24 07:48:10	2024-10-23 18:35:18	2024-10-23 18:35:48	Awake	Asia/Singapore	+08:00
2024-10-24 07:48:10	2024-10-23 18:35:48	2024-10-23 18:51:18	AsleepCore	Asia/Singapore	+08:00
2024-10-24 07:48:10	2024-10-23 18:51:18	2024-10-23 19:13:18	AsleepREM	Asia/Singapore	+08:00
2024-10-24 07:48:10	2024-10-23 19:13:18	2024-10-23 19:38:48	AsleepCore	Asia/Singapore	+08:00
2024-10-24 07:48:10	2024-10-23 19:38:48	2024-10-23 19:39:18	Awake	Asia/Singapore	+08:00
2024-10-24 07:48:10	2024-10-23 19:39:18	2024-10-23 20:14:48	AsleepCore	Asia/Singapore	+08:00
2024-10-24 07:48:10	2024-10-23 20:14:48	2024-10-23 20:19:48	AsleepDeep	Asia/Singapore	+08:00
2024-10-24 07:48:10	2024-10-23 20:19:48	2024-10-23 20:20:18	AsleepCore	Asia/Singapore	+08:00
2024-10-24 07:48:10	2024-10-23 20:20:18	2024-10-23 20:21:48	AsleepDeep	Asia/Singapore	+08:00
2024-10-24 07:48:10	2024-10-23 20:21:48	2024-10-23 20:33:18	AsleepCore	Asia/Singapore	+08:00
2024-10-24 07:48:10	2024-10-23 20:33:18	2024-10-23 20:56:48	AsleepREM	Asia/Singapore	+08:00
2024-10-24 07:48:10	2024-10-23 20:56:48	2024-10-23 20:59:48	AsleepCore	Asia/Singapore	+08:00
2024-10-24 07:48:10	2024-10-23 20:59:48	2024-10-23 21:00:18	Awake	Asia/Singapore	+08:00
2024-10-24 07:48:10	2024-10-23 21:00:18	2024-10-23 21:37:18	AsleepCore	Asia/Singapore	+08:00
2024-10-24 07:48:10	2024-10-23 21:37:18	2024-10-23 21:37:48	Awake	Asia/Singapore	+08:00
2024-10-24 07:48:10	2024-10-23 21:37:48	2024-10-23 21:40:18	AsleepCore	Asia/Singapore	+08:00
2024-10-24 07:48:10	2024-10-23 21:40:18	2024-10-23 21:49:18	Awake	Asia/Singapore	+08:00
2024-10-24 07:48:10	2024-10-23 21:49:18	2024-10-23 22:07:18	AsleepCore	Asia/Singapore	+08:00
2024-10-24 07:48:10	2024-10-23 22:07:18	2024-10-23 22:35:48	AsleepREM	Asia/Singapore	+08:00
2024-10-24 07:48:10	2024-10-23 22:35:48	2024-10-23 23:19:48	AsleepCore	Asia/Singapore	+08:00
2024-10-24 07:48:10	2024-10-23 23:19:48	2024-10-23 23:20:48	Awake	Asia/Singapore	+08:00
2024-10-24 07:48:10	2024-10-23 23:20:48	2024-10-23 23:22:18	AsleepCore	Asia/Singapore	+08:00
2024-10-24 07:48:10	2024-10-23 23:22:18	2024-10-23 23:27:18	Awake	Asia/Singapore	+08:00
2024-10-24 07:48:10	2024-10-23 23:27:18	2024-10-23 23:28:18	AsleepCore	Asia/Singapore	+08:00
2024-10-25 07:10:21	2024-10-24 14:42:28	2024-10-24 15:06:28	AsleepCore	Asia/Singapore	+08:00
2024-10-25 07:10:21	2024-10-24 15:06:28	2024-10-24 15:25:28	AsleepDeep	Asia/Singapore	+08:00
2024-10-25 07:10:21	2024-10-24 15:25:28	2024-10-24 15:43:28	AsleepCore	Asia/Singapore	+08:00
2024-10-25 07:10:21	2024-10-24 15:43:28	2024-10-24 15:53:28	AsleepDeep	Asia/Singapore	+08:00
2024-10-25 07:10:21	2024-10-24 15:53:28	2024-10-24 15:54:28	Awake	Asia/Singapore	+08:00
2024-10-25 07:10:21	2024-10-24 15:54:28	2024-10-24 16:10:58	AsleepCore	Asia/Singapore	+08:00
2024-10-25 07:10:21	2024-10-24 16:10:58	2024-10-24 16:30:58	AsleepDeep	Asia/Singapore	+08:00
2024-10-25 07:10:21	2024-10-24 16:30:58	2024-10-24 16:46:28	AsleepCore	Asia/Singapore	+08:00
2024-10-25 07:10:21	2024-10-24 16:46:28	2024-10-24 17:28:58	AsleepREM	Asia/Singapore	+08:00
2024-10-25 07:10:21	2024-10-24 17:28:58	2024-10-24 17:29:28	AsleepCore	Asia/Singapore	+08:00
2024-10-25 07:10:21	2024-10-24 17:29:28	2024-10-24 17:31:28	Awake	Asia/Singapore	+08:00
2024-10-25 07:10:21	2024-10-24 17:31:28	2024-10-24 17:44:28	AsleepCore	Asia/Singapore	+08:00
2024-10-25 07:10:21	2024-10-24 17:44:28	2024-10-24 17:46:58	Awake	Asia/Singapore	+08:00
2024-10-25 07:10:21	2024-10-24 17:46:58	2024-10-24 18:15:58	AsleepCore	Asia/Singapore	+08:00
2024-10-25 07:10:21	2024-10-24 18:15:58	2024-10-24 18:31:28	AsleepDeep	Asia/Singapore	+08:00
2024-10-25 07:10:21	2024-10-24 18:31:28	2024-10-24 18:43:58	AsleepCore	Asia/Singapore	+08:00
2024-10-25 07:10:21	2024-10-24 18:43:58	2024-10-24 18:48:58	AsleepREM	Asia/Singapore	+08:00
2024-10-25 07:10:21	2024-10-24 18:48:58	2024-10-24 19:54:58	AsleepCore	Asia/Singapore	+08:00
2024-10-25 07:10:21	2024-10-24 19:54:58	2024-10-24 20:08:58	AsleepREM	Asia/Singapore	+08:00
2024-10-25 07:10:21	2024-10-24 20:08:58	2024-10-24 20:11:28	Awake	Asia/Singapore	+08:00
2024-10-25 07:10:21	2024-10-24 20:11:28	2024-10-24 21:23:28	AsleepCore	Asia/Singapore	+08:00
2024-10-25 07:10:21	2024-10-24 21:23:28	2024-10-24 21:54:28	AsleepREM	Asia/Singapore	+08:00
2024-10-25 07:10:21	2024-10-24 21:54:28	2024-10-24 23:08:58	AsleepCore	Asia/Singapore	+08:00
2024-10-26 08:30:43	2024-10-25 17:37:07	2024-10-25 18:03:07	AsleepCore	Asia/Singapore	+08:00
2024-10-26 08:30:43	2024-10-25 18:03:07	2024-10-25 18:08:37	AsleepDeep	Asia/Singapore	+08:00
2024-10-26 08:30:43	2024-10-25 18:08:37	2024-10-25 18:17:37	AsleepCore	Asia/Singapore	+08:00
2024-10-26 08:30:43	2024-10-25 18:17:37	2024-10-25 18:34:07	AsleepDeep	Asia/Singapore	+08:00
2024-10-26 08:30:43	2024-10-25 18:34:07	2024-10-25 18:35:07	Awake	Asia/Singapore	+08:00
2024-10-26 08:30:43	2024-10-25 18:35:07	2024-10-25 18:40:37	AsleepCore	Asia/Singapore	+08:00
2024-10-26 08:30:43	2024-10-25 18:40:37	2024-10-25 19:01:37	AsleepREM	Asia/Singapore	+08:00
2024-10-26 08:30:43	2024-10-25 19:01:37	2024-10-25 19:23:37	AsleepCore	Asia/Singapore	+08:00
2024-10-26 08:30:43	2024-10-25 19:23:37	2024-10-25 19:35:37	AsleepDeep	Asia/Singapore	+08:00
2024-10-26 08:30:43	2024-10-25 19:35:37	2024-10-25 19:41:07	AsleepCore	Asia/Singapore	+08:00
2024-10-26 08:30:43	2024-10-25 19:41:07	2024-10-25 20:06:37	AsleepDeep	Asia/Singapore	+08:00
2024-10-26 08:30:43	2024-10-25 20:06:37	2024-10-25 21:10:07	AsleepCore	Asia/Singapore	+08:00
2024-10-26 08:30:43	2024-10-25 21:10:07	2024-10-25 21:32:07	AsleepREM	Asia/Singapore	+08:00
2024-10-26 08:30:43	2024-10-25 21:32:07	2024-10-25 21:33:37	Awake	Asia/Singapore	+08:00
2024-10-26 08:30:43	2024-10-25 21:33:37	2024-10-25 22:21:07	AsleepCore	Asia/Singapore	+08:00
2024-10-26 08:30:43	2024-10-25 22:21:07	2024-10-25 22:23:37	AsleepDeep	Asia/Singapore	+08:00
2024-10-26 08:30:43	2024-10-25 22:23:37	2024-10-25 22:31:07	AsleepCore	Asia/Singapore	+08:00
2024-10-26 08:30:43	2024-10-25 22:31:07	2024-10-25 22:32:37	AsleepREM	Asia/Singapore	+08:00
2024-10-26 08:30:43	2024-10-25 22:32:37	2024-10-25 22:33:37	AsleepCore	Asia/Singapore	+08:00
2024-10-26 08:30:43	2024-10-25 22:33:37	2024-10-25 22:55:07	AsleepREM	Asia/Singapore	+08:00
2024-10-26 08:30:43	2024-10-25 22:55:07	2024-10-25 23:20:37	AsleepCore	Asia/Singapore	+08:00
2024-10-26 08:30:43	2024-10-25 23:20:37	2024-10-25 23:23:37	AsleepREM	Asia/Singapore	+08:00
2024-10-26 08:30:43	2024-10-25 23:23:37	2024-10-25 23:47:07	AsleepCore	Asia/Singapore	+08:00
2024-10-26 08:30:43	2024-10-25 23:47:07	2024-10-25 23:48:37	Awake	Asia/Singapore	+08:00
2024-10-26 08:30:43	2024-10-25 23:48:37	2024-10-25 23:50:07	AsleepCore	Asia/Singapore	+08:00
2024-10-26 08:30:43	2024-10-25 23:50:07	2024-10-25 23:57:07	Awake	Asia/Singapore	+08:00
2024-10-26 08:30:43	2024-10-25 23:57:07	2024-10-25 23:58:07	AsleepCore	Asia/Singapore	+08:00
2024-10-26 08:30:43	2024-10-25 23:58:07	2024-10-26 00:01:07	Awake	Asia/Singapore	+08:00
2024-10-26 08:30:43	2024-10-26 00:01:07	2024-10-26 00:05:37	AsleepCore	Asia/Singapore	+08:00
2024-10-26 08:30:43	2024-10-26 00:05:37	2024-10-26 00:07:07	Awake	Asia/Singapore	+08:00
2024-10-26 08:30:43	2024-10-26 00:07:07	2024-10-26 00:08:07	AsleepCore	Asia/Singapore	+08:00
2024-10-26 08:30:43	2024-10-26 00:08:07	2024-10-26 00:12:07	Awake	Asia/Singapore	+08:00
2024-10-26 08:30:43	2024-10-26 00:12:07	2024-10-26 00:15:37	AsleepCore	Asia/Singapore	+08:00
2024-10-26 08:30:43	2024-10-26 00:15:37	2024-10-26 00:18:07	Awake	Asia/Singapore	+08:00
2024-10-26 08:30:43	2024-10-26 00:18:07	2024-10-26 00:24:07	AsleepCore	Asia/Singapore	+08:00
2024-10-27 07:41:44	2024-10-26 15:23:38	2024-10-26 15:40:08	AsleepCore	Asia/Singapore	+08:00
2024-10-27 07:41:44	2024-10-26 15:40:08	2024-10-26 16:11:38	AsleepDeep	Asia/Singapore	+08:00
2024-10-27 07:41:44	2024-10-26 16:11:38	2024-10-26 16:22:08	AsleepCore	Asia/Singapore	+08:00
2024-10-27 07:41:44	2024-10-26 16:22:08	2024-10-26 16:35:08	AsleepREM	Asia/Singapore	+08:00
2024-10-27 07:41:44	2024-10-26 16:35:08	2024-10-26 16:36:08	Awake	Asia/Singapore	+08:00
2024-10-27 07:41:44	2024-10-26 16:36:08	2024-10-26 17:07:08	AsleepCore	Asia/Singapore	+08:00
2024-10-27 07:41:44	2024-10-26 17:07:08	2024-10-26 17:22:08	AsleepDeep	Asia/Singapore	+08:00
2024-10-27 07:41:44	2024-10-26 17:22:08	2024-10-26 17:38:38	AsleepCore	Asia/Singapore	+08:00
2024-10-27 07:41:44	2024-10-26 17:38:38	2024-10-26 17:48:38	AsleepREM	Asia/Singapore	+08:00
2024-10-27 07:41:44	2024-10-26 17:48:38	2024-10-26 17:52:08	AsleepCore	Asia/Singapore	+08:00
2024-10-27 07:41:44	2024-10-26 17:52:08	2024-10-26 17:54:08	AsleepREM	Asia/Singapore	+08:00
2024-10-27 07:41:44	2024-10-26 17:54:08	2024-10-26 18:46:38	AsleepCore	Asia/Singapore	+08:00
2024-10-27 07:41:44	2024-10-26 18:46:38	2024-10-26 18:47:38	AsleepDeep	Asia/Singapore	+08:00
2024-10-27 07:41:44	2024-10-26 18:47:38	2024-10-26 19:02:38	AsleepCore	Asia/Singapore	+08:00
2024-10-27 07:41:44	2024-10-26 19:02:38	2024-10-26 19:26:08	AsleepREM	Asia/Singapore	+08:00
2024-10-27 07:41:44	2024-10-26 19:26:08	2024-10-26 19:27:38	Awake	Asia/Singapore	+08:00
2024-10-27 07:41:44	2024-10-26 19:27:38	2024-10-26 20:03:08	AsleepCore	Asia/Singapore	+08:00
2024-10-27 07:41:44	2024-10-26 20:03:08	2024-10-26 20:15:38	AsleepDeep	Asia/Singapore	+08:00
2024-10-27 07:41:44	2024-10-26 20:15:38	2024-10-26 20:34:38	AsleepCore	Asia/Singapore	+08:00
2024-10-27 07:41:44	2024-10-26 20:34:38	2024-10-26 20:37:08	AsleepREM	Asia/Singapore	+08:00
2024-10-27 07:41:44	2024-10-26 20:37:08	2024-10-26 20:38:38	AsleepCore	Asia/Singapore	+08:00
2024-10-27 07:41:44	2024-10-26 20:38:38	2024-10-26 20:51:38	AsleepREM	Asia/Singapore	+08:00
2024-10-27 07:41:44	2024-10-26 20:51:38	2024-10-26 22:04:38	AsleepCore	Asia/Singapore	+08:00
2024-10-27 07:41:44	2024-10-26 22:04:38	2024-10-26 22:34:38	AsleepREM	Asia/Singapore	+08:00
2024-10-27 07:41:44	2024-10-26 22:34:38	2024-10-26 23:20:08	AsleepCore	Asia/Singapore	+08:00
2024-10-27 07:41:44	2024-10-26 23:20:08	2024-10-26 23:21:38	Awake	Asia/Singapore	+08:00
2024-10-27 07:41:44	2024-10-26 23:21:38	2024-10-26 23:31:08	AsleepCore	Asia/Singapore	+08:00
2024-10-27 07:41:44	2024-10-26 23:31:08	2024-10-26 23:33:38	Awake	Asia/Singapore	+08:00
2024-10-27 07:41:44	2024-10-26 23:33:38	2024-10-26 23:38:38	AsleepCore	Asia/Singapore	+08:00
2024-10-28 05:21:56	2024-10-27 13:13:12	2024-10-27 13:33:12	AsleepCore	Asia/Singapore	+08:00
2024-10-28 05:21:56	2024-10-27 13:33:12	2024-10-27 13:37:42	Awake	Asia/Singapore	+08:00
2024-10-28 05:21:56	2024-10-27 13:37:42	2024-10-27 14:09:42	AsleepCore	Asia/Singapore	+08:00
2024-10-28 05:21:56	2024-10-27 14:09:42	2024-10-27 14:13:42	AsleepDeep	Asia/Singapore	+08:00
2024-10-28 05:21:56	2024-10-27 14:13:42	2024-10-27 14:15:42	AsleepCore	Asia/Singapore	+08:00
2024-10-28 05:21:56	2024-10-27 14:15:42	2024-10-27 14:37:12	AsleepREM	Asia/Singapore	+08:00
2024-10-28 05:21:56	2024-10-27 14:37:12	2024-10-27 14:44:42	AsleepCore	Asia/Singapore	+08:00
2024-10-28 05:21:56	2024-10-27 14:44:42	2024-10-27 14:45:12	Awake	Asia/Singapore	+08:00
2024-10-28 05:21:56	2024-10-27 14:45:12	2024-10-27 15:01:42	AsleepCore	Asia/Singapore	+08:00
2024-10-28 05:21:56	2024-10-27 15:01:42	2024-10-27 15:03:42	AsleepDeep	Asia/Singapore	+08:00
2024-10-28 05:21:56	2024-10-27 15:03:42	2024-10-27 15:55:42	AsleepCore	Asia/Singapore	+08:00
2024-10-28 05:21:56	2024-10-27 15:55:42	2024-10-27 16:32:42	AsleepREM	Asia/Singapore	+08:00
2024-10-28 05:21:56	2024-10-27 16:32:42	2024-10-27 17:35:42	AsleepCore	Asia/Singapore	+08:00
2024-10-28 05:21:56	2024-10-27 17:35:42	2024-10-27 17:48:42	AsleepDeep	Asia/Singapore	+08:00
2024-10-28 05:21:56	2024-10-27 17:48:42	2024-10-27 18:00:12	AsleepCore	Asia/Singapore	+08:00
2024-10-28 05:21:56	2024-10-27 18:00:12	2024-10-27 18:20:12	AsleepREM	Asia/Singapore	+08:00
2024-10-28 05:21:56	2024-10-27 18:20:12	2024-10-27 19:43:12	AsleepCore	Asia/Singapore	+08:00
2024-10-28 05:21:56	2024-10-27 19:43:12	2024-10-27 20:15:42	AsleepREM	Asia/Singapore	+08:00
2024-10-28 05:21:56	2024-10-27 20:15:42	2024-10-27 20:16:12	AsleepCore	Asia/Singapore	+08:00
2024-10-28 05:21:56	2024-10-27 20:16:12	2024-10-27 20:16:42	Awake	Asia/Singapore	+08:00
2024-10-28 05:21:56	2024-10-27 20:16:42	2024-10-27 21:06:42	AsleepCore	Asia/Singapore	+08:00
2024-10-28 05:21:56	2024-10-27 21:06:42	2024-10-27 21:12:12	AsleepREM	Asia/Singapore	+08:00
2024-10-28 05:21:56	2024-10-27 21:12:12	2024-10-27 21:13:12	Awake	Asia/Singapore	+08:00
2024-10-28 05:21:56	2024-10-27 21:13:12	2024-10-27 21:15:42	AsleepCore	Asia/Singapore	+08:00
2024-10-28 05:21:56	2024-10-27 21:15:42	2024-10-27 21:16:12	Awake	Asia/Singapore	+08:00
2024-10-28 05:21:56	2024-10-27 21:16:12	2024-10-27 21:20:12	AsleepCore	Asia/Singapore	+08:00
2024-10-29 05:21:30	2024-10-28 13:22:45	2024-10-28 13:43:45	AsleepCore	Asia/Singapore	+08:00
2024-10-29 05:21:30	2024-10-28 13:43:45	2024-10-28 13:44:15	AsleepDeep	Asia/Singapore	+08:00
2024-10-29 05:21:30	2024-10-28 13:44:15	2024-10-28 13:48:15	AsleepCore	Asia/Singapore	+08:00
2024-10-29 05:21:30	2024-10-28 13:48:15	2024-10-28 14:08:15	AsleepDeep	Asia/Singapore	+08:00
2024-10-29 05:21:30	2024-10-28 14:08:15	2024-10-28 14:09:15	AsleepCore	Asia/Singapore	+08:00
2024-10-29 05:21:30	2024-10-28 14:09:15	2024-10-28 14:09:45	AsleepDeep	Asia/Singapore	+08:00
2024-10-29 05:21:30	2024-10-28 14:09:45	2024-10-28 14:44:45	AsleepCore	Asia/Singapore	+08:00
2024-10-29 05:21:30	2024-10-28 14:44:45	2024-10-28 14:45:45	Awake	Asia/Singapore	+08:00
2024-10-29 05:21:30	2024-10-28 14:45:45	2024-10-28 14:48:45	AsleepCore	Asia/Singapore	+08:00
2024-10-29 05:21:30	2024-10-28 14:48:45	2024-10-28 14:50:45	AsleepREM	Asia/Singapore	+08:00
2024-10-29 05:21:30	2024-10-28 14:50:45	2024-10-28 14:54:45	Awake	Asia/Singapore	+08:00
2024-10-29 05:21:30	2024-10-28 14:54:45	2024-10-28 15:10:45	AsleepCore	Asia/Singapore	+08:00
2024-10-29 05:21:30	2024-10-28 15:10:45	2024-10-28 15:13:45	Awake	Asia/Singapore	+08:00
2024-10-29 05:21:30	2024-10-28 15:13:45	2024-10-28 16:18:45	AsleepCore	Asia/Singapore	+08:00
2024-10-29 05:21:30	2024-10-28 16:18:45	2024-10-28 16:23:15	AsleepDeep	Asia/Singapore	+08:00
2024-10-29 05:21:30	2024-10-28 16:23:15	2024-10-28 16:29:45	AsleepCore	Asia/Singapore	+08:00
2024-10-29 05:21:30	2024-10-28 16:29:45	2024-10-28 16:46:45	AsleepREM	Asia/Singapore	+08:00
2024-10-29 05:21:30	2024-10-28 16:46:45	2024-10-28 16:47:15	Awake	Asia/Singapore	+08:00
2024-10-29 05:21:30	2024-10-28 16:47:15	2024-10-28 17:24:15	AsleepCore	Asia/Singapore	+08:00
2024-10-29 05:21:30	2024-10-28 17:24:15	2024-10-28 17:29:15	AsleepDeep	Asia/Singapore	+08:00
2024-10-29 05:21:30	2024-10-28 17:29:15	2024-10-28 17:46:45	AsleepCore	Asia/Singapore	+08:00
2024-10-29 05:21:30	2024-10-28 17:46:45	2024-10-28 17:51:15	AsleepREM	Asia/Singapore	+08:00
2024-10-29 05:21:30	2024-10-28 17:51:15	2024-10-28 17:52:15	Awake	Asia/Singapore	+08:00
2024-10-29 05:21:30	2024-10-28 17:52:15	2024-10-28 18:16:15	AsleepCore	Asia/Singapore	+08:00
2024-10-29 05:21:30	2024-10-28 18:16:15	2024-10-28 18:33:15	AsleepREM	Asia/Singapore	+08:00
2024-10-29 05:21:30	2024-10-28 18:33:15	2024-10-28 19:23:45	AsleepCore	Asia/Singapore	+08:00
2024-10-29 05:21:30	2024-10-28 19:23:45	2024-10-28 19:26:45	AsleepDeep	Asia/Singapore	+08:00
2024-10-29 05:21:30	2024-10-28 19:26:45	2024-10-28 19:39:45	AsleepCore	Asia/Singapore	+08:00
2024-10-29 05:21:30	2024-10-28 19:39:45	2024-10-28 20:01:45	AsleepREM	Asia/Singapore	+08:00
2024-10-29 05:21:30	2024-10-28 20:01:45	2024-10-28 20:41:15	AsleepCore	Asia/Singapore	+08:00
2024-10-29 05:21:30	2024-10-28 20:41:15	2024-10-28 20:42:15	Awake	Asia/Singapore	+08:00
2024-10-29 05:21:30	2024-10-28 20:42:15	2024-10-28 20:57:45	AsleepCore	Asia/Singapore	+08:00
2024-10-29 05:21:30	2024-10-28 20:57:45	2024-10-28 21:00:15	AsleepREM	Asia/Singapore	+08:00
2024-10-29 05:21:30	2024-10-28 21:00:15	2024-10-28 21:04:15	AsleepCore	Asia/Singapore	+08:00
2024-10-29 05:21:30	2024-10-28 21:04:15	2024-10-28 21:08:45	AsleepREM	Asia/Singapore	+08:00
2024-10-29 05:21:30	2024-10-28 21:08:45	2024-10-28 21:20:15	AsleepCore	Asia/Singapore	+08:00
2024-10-30 05:33:49	2024-10-29 13:54:08	2024-10-29 14:09:38	AsleepCore	Asia/Singapore	+08:00
2024-10-30 05:33:49	2024-10-29 14:09:38	2024-10-29 14:27:08	AsleepDeep	Asia/Singapore	+08:00
2024-10-30 05:33:49	2024-10-29 14:27:08	2024-10-29 14:31:08	AsleepCore	Asia/Singapore	+08:00
2024-10-30 05:33:49	2024-10-29 14:31:08	2024-10-29 14:43:08	AsleepDeep	Asia/Singapore	+08:00
2024-10-30 05:33:49	2024-10-29 14:43:08	2024-10-29 14:49:08	AsleepCore	Asia/Singapore	+08:00
2024-10-30 05:33:49	2024-10-29 14:49:08	2024-10-29 14:58:08	AsleepREM	Asia/Singapore	+08:00
2024-10-30 05:33:49	2024-10-29 14:58:08	2024-10-29 14:59:08	Awake	Asia/Singapore	+08:00
2024-10-30 05:33:49	2024-10-29 14:59:08	2024-10-29 15:23:38	AsleepCore	Asia/Singapore	+08:00
2024-10-30 05:33:49	2024-10-29 15:23:38	2024-10-29 15:26:38	AsleepDeep	Asia/Singapore	+08:00
2024-10-30 05:33:49	2024-10-29 15:26:38	2024-10-29 15:36:38	AsleepCore	Asia/Singapore	+08:00
2024-10-30 05:33:49	2024-10-29 15:36:38	2024-10-29 15:47:08	AsleepDeep	Asia/Singapore	+08:00
2024-10-30 05:33:49	2024-10-29 15:47:08	2024-10-29 16:21:38	AsleepCore	Asia/Singapore	+08:00
2024-10-30 05:33:49	2024-10-29 16:21:38	2024-10-29 16:22:38	AsleepDeep	Asia/Singapore	+08:00
2024-10-30 05:33:49	2024-10-29 16:22:38	2024-10-29 16:50:38	AsleepCore	Asia/Singapore	+08:00
2024-10-30 05:33:49	2024-10-29 16:50:38	2024-10-29 16:51:08	Awake	Asia/Singapore	+08:00
2024-10-30 05:33:49	2024-10-29 16:51:08	2024-10-29 17:25:38	AsleepCore	Asia/Singapore	+08:00
2024-10-30 05:33:49	2024-10-29 17:25:38	2024-10-29 17:47:08	AsleepREM	Asia/Singapore	+08:00
2024-10-30 05:33:49	2024-10-29 17:47:08	2024-10-29 18:42:08	AsleepCore	Asia/Singapore	+08:00
2024-10-30 05:33:49	2024-10-29 18:42:08	2024-10-29 19:08:08	AsleepREM	Asia/Singapore	+08:00
2024-10-30 05:33:49	2024-10-29 19:08:08	2024-10-29 19:32:38	AsleepCore	Asia/Singapore	+08:00
2024-10-30 05:33:49	2024-10-29 19:32:38	2024-10-29 19:33:08	Awake	Asia/Singapore	+08:00
2024-10-30 05:33:49	2024-10-29 19:33:08	2024-10-29 19:55:08	AsleepCore	Asia/Singapore	+08:00
2024-10-30 05:33:49	2024-10-29 19:55:08	2024-10-29 19:58:08	AsleepDeep	Asia/Singapore	+08:00
2024-10-30 05:33:49	2024-10-29 19:58:08	2024-10-29 20:06:08	AsleepCore	Asia/Singapore	+08:00
2024-10-30 05:33:49	2024-10-29 20:06:08	2024-10-29 20:09:08	AsleepDeep	Asia/Singapore	+08:00
2024-10-30 05:33:49	2024-10-29 20:09:08	2024-10-29 20:15:38	AsleepCore	Asia/Singapore	+08:00
2024-10-30 05:33:49	2024-10-29 20:15:38	2024-10-29 20:25:08	AsleepDeep	Asia/Singapore	+08:00
2024-10-30 05:33:49	2024-10-29 20:25:08	2024-10-29 20:32:08	AsleepCore	Asia/Singapore	+08:00
2024-10-30 05:33:49	2024-10-29 20:32:08	2024-10-29 20:48:38	AsleepREM	Asia/Singapore	+08:00
2024-10-30 05:33:49	2024-10-29 20:48:38	2024-10-29 21:09:08	AsleepCore	Asia/Singapore	+08:00
2024-10-30 05:33:49	2024-10-29 21:09:08	2024-10-29 21:10:08	Awake	Asia/Singapore	+08:00
2024-10-30 05:33:49	2024-10-29 21:10:08	2024-10-29 21:28:08	AsleepCore	Asia/Singapore	+08:00
2024-10-30 05:33:49	2024-10-29 21:28:08	2024-10-29 21:29:38	AsleepREM	Asia/Singapore	+08:00
2024-10-31 07:33:28	2024-10-30 15:03:02	2024-10-30 15:21:32	AsleepCore	Asia/Singapore	+08:00
2024-10-31 07:33:28	2024-10-30 15:21:32	2024-10-30 15:23:32	AsleepDeep	Asia/Singapore	+08:00
2024-10-31 07:33:28	2024-10-30 15:23:32	2024-10-30 15:41:02	AsleepCore	Asia/Singapore	+08:00
2024-10-31 07:33:28	2024-10-30 15:41:02	2024-10-30 15:44:02	AsleepDeep	Asia/Singapore	+08:00
2024-10-31 07:33:28	2024-10-30 15:44:02	2024-10-30 15:48:32	AsleepCore	Asia/Singapore	+08:00
2024-10-31 07:33:28	2024-10-30 15:48:32	2024-10-30 15:49:32	Awake	Asia/Singapore	+08:00
2024-10-31 07:33:28	2024-10-30 15:49:32	2024-10-30 16:00:02	AsleepCore	Asia/Singapore	+08:00
2024-10-31 07:33:28	2024-10-30 16:00:02	2024-10-30 16:28:32	AsleepREM	Asia/Singapore	+08:00
2024-10-31 07:33:28	2024-10-30 16:28:32	2024-10-30 16:29:02	Awake	Asia/Singapore	+08:00
2024-10-31 07:33:28	2024-10-30 16:29:02	2024-10-30 16:50:32	AsleepCore	Asia/Singapore	+08:00
2024-10-31 07:33:28	2024-10-30 16:50:32	2024-10-30 16:58:02	AsleepDeep	Asia/Singapore	+08:00
2024-10-31 07:33:28	2024-10-30 16:58:02	2024-10-30 17:34:02	AsleepCore	Asia/Singapore	+08:00
2024-10-31 07:33:28	2024-10-30 17:34:02	2024-10-30 17:48:32	AsleepREM	Asia/Singapore	+08:00
2024-10-31 07:33:28	2024-10-30 17:48:32	2024-10-30 17:50:32	Awake	Asia/Singapore	+08:00
2024-10-31 07:33:28	2024-10-30 17:50:32	2024-10-30 18:29:02	AsleepCore	Asia/Singapore	+08:00
2024-10-31 07:33:28	2024-10-30 18:29:02	2024-10-30 18:44:32	AsleepDeep	Asia/Singapore	+08:00
2024-10-31 07:33:28	2024-10-30 18:44:32	2024-10-30 18:51:02	AsleepCore	Asia/Singapore	+08:00
2024-10-31 07:33:28	2024-10-30 18:51:02	2024-10-30 19:20:02	AsleepREM	Asia/Singapore	+08:00
2024-10-31 07:33:28	2024-10-30 19:20:02	2024-10-30 20:27:32	AsleepCore	Asia/Singapore	+08:00
2024-10-31 07:33:28	2024-10-30 20:27:32	2024-10-30 20:42:02	AsleepREM	Asia/Singapore	+08:00
2024-10-31 07:33:28	2024-10-30 20:42:02	2024-10-30 20:44:32	AsleepCore	Asia/Singapore	+08:00
2024-10-31 07:33:28	2024-10-30 20:44:32	2024-10-30 21:09:02	AsleepREM	Asia/Singapore	+08:00
2024-10-31 07:33:28	2024-10-30 21:09:02	2024-10-30 21:29:02	AsleepCore	Asia/Singapore	+08:00
2024-10-31 07:33:28	2024-10-30 21:29:02	2024-10-30 21:31:02	Awake	Asia/Singapore	+08:00
2024-10-31 07:33:28	2024-10-30 21:31:02	2024-10-30 21:35:02	AsleepCore	Asia/Singapore	+08:00
2024-10-31 07:33:28	2024-10-30 21:35:02	2024-10-30 21:39:32	Awake	Asia/Singapore	+08:00
2024-10-31 07:33:28	2024-10-30 21:39:32	2024-10-30 22:30:32	AsleepCore	Asia/Singapore	+08:00
2024-10-31 07:33:28	2024-10-30 22:30:32	2024-10-30 22:52:02	AsleepREM	Asia/Singapore	+08:00
2024-10-31 07:33:28	2024-10-30 22:52:02	2024-10-30 22:57:02	AsleepCore	Asia/Singapore	+08:00
2024-10-31 07:33:28	2024-10-30 22:57:02	2024-10-30 23:20:02	AsleepREM	Asia/Singapore	+08:00
2024-10-31 07:33:28	2024-10-30 23:20:02	2024-10-30 23:20:32	Awake	Asia/Singapore	+08:00
2024-10-31 07:33:28	2024-10-30 23:20:32	2024-10-30 23:32:02	AsleepCore	Asia/Singapore	+08:00
2024-11-01 07:05:54	2024-10-31 15:12:33	2024-10-31 15:24:03	AsleepCore	Asia/Singapore	+08:00
2024-11-01 07:05:54	2024-10-31 15:24:03	2024-10-31 15:30:33	AsleepDeep	Asia/Singapore	+08:00
2024-11-01 07:05:54	2024-10-31 15:30:33	2024-10-31 15:42:03	AsleepCore	Asia/Singapore	+08:00
2024-11-01 07:05:54	2024-10-31 15:42:03	2024-10-31 15:44:03	Awake	Asia/Singapore	+08:00
2024-11-01 07:05:54	2024-10-31 15:44:03	2024-10-31 15:59:03	AsleepCore	Asia/Singapore	+08:00
2024-11-01 07:05:54	2024-10-31 15:59:03	2024-10-31 16:11:33	AsleepREM	Asia/Singapore	+08:00
2024-11-01 07:05:54	2024-10-31 16:11:33	2024-10-31 16:13:03	Awake	Asia/Singapore	+08:00
2024-11-01 07:05:54	2024-10-31 16:13:03	2024-10-31 16:43:33	AsleepCore	Asia/Singapore	+08:00
2024-11-01 07:05:54	2024-10-31 16:43:33	2024-10-31 17:03:03	AsleepDeep	Asia/Singapore	+08:00
2024-11-01 07:05:54	2024-10-31 17:03:03	2024-10-31 17:13:03	AsleepCore	Asia/Singapore	+08:00
2024-11-01 07:05:54	2024-10-31 17:13:03	2024-10-31 17:34:33	AsleepREM	Asia/Singapore	+08:00
2024-11-01 07:05:54	2024-10-31 17:34:33	2024-10-31 17:38:03	Awake	Asia/Singapore	+08:00
2024-11-01 07:05:54	2024-10-31 17:38:03	2024-10-31 17:59:03	AsleepCore	Asia/Singapore	+08:00
2024-11-01 07:05:54	2024-10-31 17:59:03	2024-10-31 18:04:33	AsleepDeep	Asia/Singapore	+08:00
2024-11-01 07:05:54	2024-10-31 18:04:33	2024-10-31 18:15:03	AsleepCore	Asia/Singapore	+08:00
2024-11-01 07:05:54	2024-10-31 18:15:03	2024-10-31 18:25:33	AsleepDeep	Asia/Singapore	+08:00
2024-11-01 07:05:54	2024-10-31 18:25:33	2024-10-31 18:26:03	AsleepCore	Asia/Singapore	+08:00
2024-11-01 07:05:54	2024-10-31 18:26:03	2024-10-31 18:27:33	Awake	Asia/Singapore	+08:00
2024-11-01 07:05:54	2024-10-31 18:27:33	2024-10-31 18:35:03	AsleepCore	Asia/Singapore	+08:00
2024-11-01 07:05:54	2024-10-31 18:35:03	2024-10-31 18:59:33	AsleepREM	Asia/Singapore	+08:00
2024-11-01 07:05:54	2024-10-31 18:59:33	2024-10-31 19:00:03	Awake	Asia/Singapore	+08:00
2024-11-01 07:05:54	2024-10-31 19:00:03	2024-10-31 19:30:33	AsleepCore	Asia/Singapore	+08:00
2024-11-01 07:05:54	2024-10-31 19:30:33	2024-10-31 19:38:03	AsleepDeep	Asia/Singapore	+08:00
2024-11-01 07:05:54	2024-10-31 19:38:03	2024-10-31 19:38:33	AsleepCore	Asia/Singapore	+08:00
2024-11-01 07:05:54	2024-10-31 19:38:33	2024-10-31 19:39:33	Awake	Asia/Singapore	+08:00
2024-11-01 07:05:54	2024-10-31 19:39:33	2024-10-31 20:39:33	AsleepCore	Asia/Singapore	+08:00
2024-11-01 07:05:54	2024-10-31 20:39:33	2024-10-31 20:48:33	AsleepREM	Asia/Singapore	+08:00
2024-11-01 07:05:54	2024-10-31 20:48:33	2024-10-31 21:36:33	AsleepCore	Asia/Singapore	+08:00
2024-11-01 07:05:54	2024-10-31 21:36:33	2024-10-31 21:47:33	AsleepREM	Asia/Singapore	+08:00
2024-11-01 07:05:54	2024-10-31 21:47:33	2024-10-31 22:02:03	AsleepCore	Asia/Singapore	+08:00
2024-11-01 07:05:54	2024-10-31 22:02:03	2024-10-31 22:15:03	Awake	Asia/Singapore	+08:00
2024-11-01 07:05:54	2024-10-31 22:15:03	2024-10-31 22:43:33	AsleepCore	Asia/Singapore	+08:00
2024-11-01 07:05:54	2024-10-31 22:43:33	2024-10-31 22:44:33	Awake	Asia/Singapore	+08:00
2024-11-01 07:05:54	2024-10-31 22:44:33	2024-10-31 22:46:03	AsleepCore	Asia/Singapore	+08:00
2024-11-01 07:05:54	2024-10-31 22:46:03	2024-10-31 22:48:03	Awake	Asia/Singapore	+08:00
2024-11-01 07:05:54	2024-10-31 22:48:03	2024-10-31 22:53:33	AsleepCore	Asia/Singapore	+08:00
2024-11-02 08:04:02	2024-11-01 15:37:37	2024-11-01 15:56:37	AsleepCore	Asia/Singapore	+08:00
2024-11-02 08:04:02	2024-11-01 15:56:37	2024-11-01 16:28:07	AsleepDeep	Asia/Singapore	+08:00
2024-11-02 08:04:02	2024-11-01 16:28:07	2024-11-01 16:44:37	AsleepCore	Asia/Singapore	+08:00
2024-11-02 08:04:02	2024-11-01 16:44:37	2024-11-01 16:45:07	Awake	Asia/Singapore	+08:00
2024-11-02 08:04:02	2024-11-01 16:45:07	2024-11-01 17:02:07	AsleepCore	Asia/Singapore	+08:00
2024-11-02 08:04:02	2024-11-01 17:02:07	2024-11-01 17:03:07	Awake	Asia/Singapore	+08:00
2024-11-02 08:04:02	2024-11-01 17:03:07	2024-11-01 17:09:07	AsleepCore	Asia/Singapore	+08:00
2024-11-02 08:04:02	2024-11-01 17:09:07	2024-11-01 17:10:37	Awake	Asia/Singapore	+08:00
2024-11-02 08:04:02	2024-11-01 17:10:37	2024-11-01 17:22:07	AsleepCore	Asia/Singapore	+08:00
2024-11-02 08:04:02	2024-11-01 17:22:07	2024-11-01 17:23:37	Awake	Asia/Singapore	+08:00
2024-11-02 08:04:02	2024-11-01 17:23:37	2024-11-01 17:33:07	AsleepCore	Asia/Singapore	+08:00
2024-11-02 08:04:02	2024-11-01 17:33:07	2024-11-01 17:35:07	AsleepREM	Asia/Singapore	+08:00
2024-11-02 08:04:02	2024-11-01 17:35:07	2024-11-01 19:09:07	AsleepCore	Asia/Singapore	+08:00
2024-11-02 08:04:02	2024-11-01 19:09:07	2024-11-01 19:30:07	AsleepREM	Asia/Singapore	+08:00
2024-11-02 08:04:02	2024-11-01 19:30:07	2024-11-01 19:35:37	AsleepCore	Asia/Singapore	+08:00
2024-11-02 08:04:02	2024-11-01 19:35:37	2024-11-01 19:37:37	AsleepREM	Asia/Singapore	+08:00
2024-11-02 08:04:02	2024-11-01 19:37:37	2024-11-01 20:06:37	AsleepCore	Asia/Singapore	+08:00
2024-11-02 08:04:02	2024-11-01 20:06:37	2024-11-01 20:07:37	Awake	Asia/Singapore	+08:00
2024-11-02 08:04:02	2024-11-01 20:07:37	2024-11-01 20:25:37	AsleepCore	Asia/Singapore	+08:00
2024-11-02 08:04:02	2024-11-01 20:25:37	2024-11-01 20:38:07	AsleepREM	Asia/Singapore	+08:00
2024-11-02 08:04:02	2024-11-01 20:38:07	2024-11-01 21:34:07	AsleepCore	Asia/Singapore	+08:00
2024-11-02 08:04:02	2024-11-01 21:34:07	2024-11-01 21:38:07	AsleepREM	Asia/Singapore	+08:00
2024-11-02 08:04:02	2024-11-01 21:38:07	2024-11-01 22:57:37	AsleepCore	Asia/Singapore	+08:00
2024-11-02 08:04:02	2024-11-01 22:57:37	2024-11-01 22:58:37	Awake	Asia/Singapore	+08:00
2024-11-02 08:04:02	2024-11-01 22:58:37	2024-11-01 23:00:07	AsleepCore	Asia/Singapore	+08:00
2024-11-02 08:04:02	2024-11-01 23:00:07	2024-11-01 23:00:37	Awake	Asia/Singapore	+08:00
2024-11-02 08:04:02	2024-11-01 23:00:37	2024-11-01 23:38:37	AsleepCore	Asia/Singapore	+08:00
2024-11-02 08:04:02	2024-11-01 23:38:37	2024-11-01 23:39:07	Awake	Asia/Singapore	+08:00
2024-11-02 08:04:02	2024-11-01 23:39:07	2024-11-01 23:51:07	AsleepCore	Asia/Singapore	+08:00
2024-11-02 08:04:02	2024-11-01 23:51:07	2024-11-01 23:56:37	AsleepREM	Asia/Singapore	+08:00
2024-11-02 08:04:02	2024-11-01 23:56:37	2024-11-01 23:58:37	Awake	Asia/Singapore	+08:00
2024-11-02 08:04:02	2024-11-01 23:58:37	2024-11-01 23:59:37	AsleepREM	Asia/Singapore	+08:00
2024-11-03 08:01:02	2024-11-02 14:38:11	2024-11-02 14:54:41	AsleepCore	Asia/Singapore	+08:00
2024-11-03 08:01:02	2024-11-02 14:54:41	2024-11-02 15:29:41	AsleepDeep	Asia/Singapore	+08:00
2024-11-03 08:01:02	2024-11-02 15:29:41	2024-11-02 15:30:11	AsleepCore	Asia/Singapore	+08:00
2024-11-03 08:01:02	2024-11-02 15:30:11	2024-11-02 15:30:41	Awake	Asia/Singapore	+08:00
2024-11-03 08:01:02	2024-11-02 15:30:41	2024-11-02 15:36:41	AsleepCore	Asia/Singapore	+08:00
2024-11-03 08:01:02	2024-11-02 15:36:41	2024-11-02 15:50:41	AsleepREM	Asia/Singapore	+08:00
2024-11-03 08:01:02	2024-11-02 15:50:41	2024-11-02 16:03:41	AsleepCore	Asia/Singapore	+08:00
2024-11-03 08:01:02	2024-11-02 16:03:41	2024-11-02 16:06:11	Awake	Asia/Singapore	+08:00
2024-11-03 08:01:02	2024-11-02 16:06:11	2024-11-02 16:42:41	AsleepCore	Asia/Singapore	+08:00
2024-11-03 08:01:02	2024-11-02 16:42:41	2024-11-02 17:01:41	AsleepDeep	Asia/Singapore	+08:00
2024-11-03 08:01:02	2024-11-02 17:01:41	2024-11-02 17:03:11	AsleepCore	Asia/Singapore	+08:00
2024-11-03 08:01:02	2024-11-02 17:03:11	2024-11-02 17:04:11	Awake	Asia/Singapore	+08:00
2024-11-03 08:01:02	2024-11-02 17:04:11	2024-11-02 17:08:11	AsleepCore	Asia/Singapore	+08:00
2024-11-03 08:01:02	2024-11-02 17:08:11	2024-11-02 17:22:41	AsleepREM	Asia/Singapore	+08:00
2024-11-03 08:01:02	2024-11-02 17:22:41	2024-11-02 18:41:11	AsleepCore	Asia/Singapore	+08:00
2024-11-03 08:01:02	2024-11-02 18:41:11	2024-11-02 19:15:11	AsleepREM	Asia/Singapore	+08:00
2024-11-03 08:01:02	2024-11-02 19:15:11	2024-11-02 20:24:11	AsleepCore	Asia/Singapore	+08:00
2024-11-03 08:01:02	2024-11-02 20:24:11	2024-11-02 20:34:41	AsleepREM	Asia/Singapore	+08:00
2024-11-03 08:01:02	2024-11-02 20:34:41	2024-11-02 20:43:41	Awake	Asia/Singapore	+08:00
2024-11-03 08:01:02	2024-11-02 20:43:41	2024-11-02 20:45:11	AsleepCore	Asia/Singapore	+08:00
2024-11-03 08:01:02	2024-11-02 20:45:11	2024-11-02 20:47:11	Awake	Asia/Singapore	+08:00
2024-11-03 08:01:02	2024-11-02 20:47:11	2024-11-02 22:00:11	AsleepCore	Asia/Singapore	+08:00
2024-11-03 08:01:02	2024-11-02 22:00:11	2024-11-02 22:35:11	AsleepREM	Asia/Singapore	+08:00
2024-11-03 08:01:02	2024-11-02 22:35:11	2024-11-02 23:26:11	AsleepCore	Asia/Singapore	+08:00
2024-11-03 08:01:02	2024-11-02 23:26:11	2024-11-02 23:45:41	AsleepREM	Asia/Singapore	+08:00
2024-11-03 08:01:02	2024-11-02 23:45:41	2024-11-02 23:59:41	AsleepCore	Asia/Singapore	+08:00
2024-11-04 05:36:23	2024-11-03 13:37:17	2024-11-03 13:54:47	AsleepCore	Asia/Singapore	+08:00
2024-11-04 05:36:23	2024-11-03 13:54:47	2024-11-03 14:20:17	AsleepDeep	Asia/Singapore	+08:00
2024-11-04 05:36:23	2024-11-03 14:20:17	2024-11-03 14:34:47	AsleepCore	Asia/Singapore	+08:00
2024-11-04 05:36:23	2024-11-03 14:34:47	2024-11-03 14:44:47	AsleepREM	Asia/Singapore	+08:00
2024-11-04 05:36:23	2024-11-03 14:44:47	2024-11-03 14:46:17	Awake	Asia/Singapore	+08:00
2024-11-04 05:36:23	2024-11-03 14:46:17	2024-11-03 15:22:17	AsleepCore	Asia/Singapore	+08:00
2024-11-04 05:36:23	2024-11-03 15:22:17	2024-11-03 15:23:17	Awake	Asia/Singapore	+08:00
2024-11-04 05:36:23	2024-11-03 15:23:17	2024-11-03 16:02:17	AsleepCore	Asia/Singapore	+08:00
2024-11-04 05:36:23	2024-11-03 16:02:17	2024-11-03 16:16:47	AsleepREM	Asia/Singapore	+08:00
2024-11-04 05:36:23	2024-11-03 16:16:47	2024-11-03 16:17:17	Awake	Asia/Singapore	+08:00
2024-11-04 05:36:23	2024-11-03 16:17:17	2024-11-03 16:52:17	AsleepCore	Asia/Singapore	+08:00
2024-11-04 05:36:23	2024-11-03 16:52:17	2024-11-03 17:15:47	AsleepDeep	Asia/Singapore	+08:00
2024-11-04 05:36:23	2024-11-03 17:15:47	2024-11-03 17:31:47	AsleepCore	Asia/Singapore	+08:00
2024-11-04 05:36:23	2024-11-03 17:31:47	2024-11-03 17:48:17	AsleepREM	Asia/Singapore	+08:00
2024-11-04 05:36:23	2024-11-03 17:48:17	2024-11-03 19:04:47	AsleepCore	Asia/Singapore	+08:00
2024-11-04 05:36:23	2024-11-03 19:04:47	2024-11-03 19:17:17	AsleepREM	Asia/Singapore	+08:00
2024-11-04 05:36:23	2024-11-03 19:17:17	2024-11-03 19:22:17	Awake	Asia/Singapore	+08:00
2024-11-04 05:36:23	2024-11-03 19:22:17	2024-11-03 19:49:47	AsleepCore	Asia/Singapore	+08:00
2024-11-04 05:36:23	2024-11-03 19:49:47	2024-11-03 19:50:17	Awake	Asia/Singapore	+08:00
2024-11-04 05:36:23	2024-11-03 19:50:17	2024-11-03 19:52:17	AsleepCore	Asia/Singapore	+08:00
2024-11-04 05:36:23	2024-11-03 19:52:17	2024-11-03 19:52:47	Awake	Asia/Singapore	+08:00
2024-11-04 05:36:23	2024-11-03 19:52:47	2024-11-03 21:13:47	AsleepCore	Asia/Singapore	+08:00
2024-11-04 05:36:23	2024-11-03 21:13:47	2024-11-03 21:31:17	AsleepREM	Asia/Singapore	+08:00
2024-11-05 05:37:15	2024-11-04 14:06:22	2024-11-04 14:29:52	AsleepCore	Asia/Singapore	+08:00
2024-11-05 05:37:15	2024-11-04 14:29:52	2024-11-04 15:01:22	AsleepDeep	Asia/Singapore	+08:00
2024-11-05 05:37:15	2024-11-04 15:01:22	2024-11-04 15:01:52	AsleepCore	Asia/Singapore	+08:00
2024-11-05 05:37:15	2024-11-04 15:01:52	2024-11-04 15:02:22	Awake	Asia/Singapore	+08:00
2024-11-05 05:37:15	2024-11-04 15:02:22	2024-11-04 15:54:22	AsleepCore	Asia/Singapore	+08:00
2024-11-05 05:37:15	2024-11-04 15:54:22	2024-11-04 16:10:52	AsleepREM	Asia/Singapore	+08:00
2024-11-05 05:37:15	2024-11-04 16:10:52	2024-11-04 16:11:52	Awake	Asia/Singapore	+08:00
2024-11-05 05:37:15	2024-11-04 16:11:52	2024-11-04 16:25:52	AsleepCore	Asia/Singapore	+08:00
2024-11-05 05:37:15	2024-11-04 16:25:52	2024-11-04 16:29:22	Awake	Asia/Singapore	+08:00
2024-11-05 05:37:15	2024-11-04 16:29:22	2024-11-04 17:14:52	AsleepCore	Asia/Singapore	+08:00
2024-11-05 05:37:15	2024-11-04 17:14:52	2024-11-04 17:19:22	AsleepDeep	Asia/Singapore	+08:00
2024-11-05 05:37:15	2024-11-04 17:19:22	2024-11-04 17:30:52	AsleepCore	Asia/Singapore	+08:00
2024-11-05 05:37:15	2024-11-04 17:30:52	2024-11-04 17:48:52	AsleepREM	Asia/Singapore	+08:00
2024-11-05 05:37:15	2024-11-04 17:48:52	2024-11-04 18:53:22	AsleepCore	Asia/Singapore	+08:00
2024-11-05 05:37:15	2024-11-04 18:53:22	2024-11-04 19:26:22	AsleepREM	Asia/Singapore	+08:00
2024-11-05 05:37:15	2024-11-04 19:26:22	2024-11-04 19:32:22	Awake	Asia/Singapore	+08:00
2024-11-05 05:37:15	2024-11-04 19:32:22	2024-11-04 20:33:52	AsleepCore	Asia/Singapore	+08:00
2024-11-05 05:37:15	2024-11-04 20:33:52	2024-11-04 20:58:22	AsleepREM	Asia/Singapore	+08:00
2024-11-05 05:37:15	2024-11-04 20:58:22	2024-11-04 21:12:52	AsleepCore	Asia/Singapore	+08:00
2024-11-05 05:37:15	2024-11-04 21:12:52	2024-11-04 21:13:22	Awake	Asia/Singapore	+08:00
2024-11-05 05:37:15	2024-11-04 21:13:22	2024-11-04 21:14:52	AsleepCore	Asia/Singapore	+08:00
2024-11-05 05:37:15	2024-11-04 21:14:52	2024-11-04 21:16:52	Awake	Asia/Singapore	+08:00
2024-11-05 05:37:15	2024-11-04 21:16:52	2024-11-04 21:34:52	AsleepCore	Asia/Singapore	+08:00
2024-11-06 05:32:32	2024-11-05 13:35:22	2024-11-05 13:56:22	AsleepCore	Asia/Singapore	+08:00
2024-11-06 05:32:32	2024-11-05 13:56:22	2024-11-05 14:16:22	AsleepDeep	Asia/Singapore	+08:00
2024-11-06 05:32:32	2024-11-05 14:16:22	2024-11-05 14:17:22	Awake	Asia/Singapore	+08:00
2024-11-06 05:32:32	2024-11-05 14:17:22	2024-11-05 14:25:22	AsleepCore	Asia/Singapore	+08:00
2024-11-06 05:32:32	2024-11-05 14:25:22	2024-11-05 14:27:52	Awake	Asia/Singapore	+08:00
2024-11-06 05:32:32	2024-11-05 14:27:52	2024-11-05 14:35:22	AsleepCore	Asia/Singapore	+08:00
2024-11-06 05:32:32	2024-11-05 14:35:22	2024-11-05 14:36:52	Awake	Asia/Singapore	+08:00
2024-11-06 05:32:32	2024-11-05 14:36:52	2024-11-05 14:48:52	AsleepCore	Asia/Singapore	+08:00
2024-11-06 05:32:32	2024-11-05 14:48:52	2024-11-05 14:49:52	Awake	Asia/Singapore	+08:00
2024-11-06 05:32:32	2024-11-05 14:49:52	2024-11-05 15:09:22	AsleepCore	Asia/Singapore	+08:00
2024-11-06 05:32:32	2024-11-05 15:09:22	2024-11-05 15:25:52	AsleepDeep	Asia/Singapore	+08:00
2024-11-06 05:32:32	2024-11-05 15:25:52	2024-11-05 15:49:52	AsleepCore	Asia/Singapore	+08:00
2024-11-06 05:32:32	2024-11-05 15:49:52	2024-11-05 16:06:22	AsleepREM	Asia/Singapore	+08:00
2024-11-06 05:32:32	2024-11-05 16:06:22	2024-11-05 16:27:22	AsleepCore	Asia/Singapore	+08:00
2024-11-06 05:32:32	2024-11-05 16:27:22	2024-11-05 16:28:22	Awake	Asia/Singapore	+08:00
2024-11-06 05:32:32	2024-11-05 16:28:22	2024-11-05 16:46:52	AsleepCore	Asia/Singapore	+08:00
2024-11-06 05:32:32	2024-11-05 16:46:52	2024-11-05 16:47:52	Awake	Asia/Singapore	+08:00
2024-11-06 05:32:32	2024-11-05 16:47:52	2024-11-05 17:22:52	AsleepCore	Asia/Singapore	+08:00
2024-11-06 05:32:32	2024-11-05 17:22:52	2024-11-05 17:32:22	AsleepREM	Asia/Singapore	+08:00
2024-11-06 05:32:32	2024-11-05 17:32:22	2024-11-05 17:44:22	AsleepCore	Asia/Singapore	+08:00
2024-11-06 05:32:32	2024-11-05 17:44:22	2024-11-05 17:45:22	Awake	Asia/Singapore	+08:00
2024-11-06 05:32:32	2024-11-05 17:45:22	2024-11-05 17:48:52	AsleepCore	Asia/Singapore	+08:00
2024-11-06 05:32:32	2024-11-05 17:48:52	2024-11-05 17:58:52	Awake	Asia/Singapore	+08:00
2024-11-06 05:32:32	2024-11-05 17:58:52	2024-11-05 18:18:52	AsleepCore	Asia/Singapore	+08:00
2024-11-06 05:32:32	2024-11-05 18:18:52	2024-11-05 18:19:22	Awake	Asia/Singapore	+08:00
2024-11-06 05:32:32	2024-11-05 18:19:22	2024-11-05 19:20:52	AsleepCore	Asia/Singapore	+08:00
2024-11-06 05:32:32	2024-11-05 19:20:52	2024-11-05 19:27:22	AsleepREM	Asia/Singapore	+08:00
2024-11-06 05:32:32	2024-11-05 19:27:22	2024-11-05 19:28:22	Awake	Asia/Singapore	+08:00
2024-11-06 05:32:32	2024-11-05 19:28:22	2024-11-05 20:24:22	AsleepCore	Asia/Singapore	+08:00
2024-11-06 05:32:32	2024-11-05 20:24:22	2024-11-05 20:25:52	AsleepDeep	Asia/Singapore	+08:00
2024-11-06 05:32:32	2024-11-05 20:25:52	2024-11-05 21:01:52	AsleepCore	Asia/Singapore	+08:00
2024-11-06 05:32:32	2024-11-05 21:01:52	2024-11-05 21:28:22	AsleepREM	Asia/Singapore	+08:00
2024-11-07 09:01:29	2024-11-06 16:32:58	2024-11-06 17:02:58	AsleepCore	Asia/Singapore	+08:00
2024-11-07 09:01:29	2024-11-06 17:02:58	2024-11-06 17:05:58	Awake	Asia/Singapore	+08:00
2024-11-07 09:01:29	2024-11-06 17:05:58	2024-11-06 17:25:28	AsleepCore	Asia/Singapore	+08:00
2024-11-07 09:01:29	2024-11-06 17:25:28	2024-11-06 17:30:58	Awake	Asia/Singapore	+08:00
2024-11-07 09:01:29	2024-11-06 17:30:58	2024-11-06 17:40:58	AsleepCore	Asia/Singapore	+08:00
2024-11-07 09:01:29	2024-11-06 17:40:58	2024-11-06 17:56:28	Awake	Asia/Singapore	+08:00
2024-11-07 09:01:29	2024-11-06 17:56:28	2024-11-06 17:57:28	AsleepCore	Asia/Singapore	+08:00
2024-11-07 09:01:29	2024-11-06 17:57:28	2024-11-06 18:01:58	Awake	Asia/Singapore	+08:00
2024-11-07 09:01:29	2024-11-06 18:01:58	2024-11-06 18:03:28	AsleepCore	Asia/Singapore	+08:00
2024-11-07 09:01:29	2024-11-06 18:03:28	2024-11-06 18:05:28	Awake	Asia/Singapore	+08:00
2024-11-07 09:01:29	2024-11-06 18:05:28	2024-11-06 18:29:28	AsleepCore	Asia/Singapore	+08:00
2024-11-07 09:01:29	2024-11-06 18:29:28	2024-11-06 18:30:28	Awake	Asia/Singapore	+08:00
2024-11-07 09:01:29	2024-11-06 18:30:28	2024-11-06 18:35:28	AsleepCore	Asia/Singapore	+08:00
2024-11-07 09:01:29	2024-11-06 18:35:28	2024-11-06 19:06:28	Awake	Asia/Singapore	+08:00
2024-11-07 09:01:29	2024-11-06 19:06:28	2024-11-06 19:37:28	AsleepCore	Asia/Singapore	+08:00
2024-11-07 09:01:29	2024-11-06 19:37:28	2024-11-06 19:43:58	AsleepDeep	Asia/Singapore	+08:00
2024-11-07 09:01:29	2024-11-06 19:43:58	2024-11-06 20:04:58	AsleepCore	Asia/Singapore	+08:00
2024-11-07 09:01:29	2024-11-06 20:04:58	2024-11-06 20:10:28	AsleepDeep	Asia/Singapore	+08:00
2024-11-07 09:01:29	2024-11-06 20:10:28	2024-11-06 21:12:28	AsleepCore	Asia/Singapore	+08:00
2024-11-07 09:01:29	2024-11-06 21:12:28	2024-11-06 21:15:58	AsleepREM	Asia/Singapore	+08:00
2024-11-07 09:01:29	2024-11-06 21:15:58	2024-11-06 21:22:28	AsleepCore	Asia/Singapore	+08:00
2024-11-07 09:01:29	2024-11-06 21:22:28	2024-11-06 21:22:58	AsleepREM	Asia/Singapore	+08:00
2024-11-07 09:01:29	2024-11-06 21:22:58	2024-11-06 21:28:58	AsleepCore	Asia/Singapore	+08:00
2024-11-07 09:01:29	2024-11-06 21:28:58	2024-11-06 21:29:28	AsleepREM	Asia/Singapore	+08:00
2024-11-07 09:01:29	2024-11-06 21:29:28	2024-11-06 21:32:58	AsleepCore	Asia/Singapore	+08:00
2024-11-07 09:01:29	2024-11-06 21:32:58	2024-11-06 21:59:28	AsleepREM	Asia/Singapore	+08:00
2024-11-07 09:01:29	2024-11-06 21:59:28	2024-11-06 22:41:58	AsleepCore	Asia/Singapore	+08:00
2024-11-07 09:01:29	2024-11-06 22:41:58	2024-11-06 22:42:58	Awake	Asia/Singapore	+08:00
2024-11-07 09:01:29	2024-11-06 22:42:58	2024-11-06 23:08:28	AsleepCore	Asia/Singapore	+08:00
2024-11-07 09:01:29	2024-11-06 23:08:28	2024-11-06 23:28:58	AsleepREM	Asia/Singapore	+08:00
2024-11-07 09:01:29	2024-11-06 23:28:58	2024-11-06 23:52:28	AsleepCore	Asia/Singapore	+08:00
2024-11-07 09:01:29	2024-11-06 23:52:28	2024-11-07 00:01:58	AsleepREM	Asia/Singapore	+08:00
2024-11-07 09:01:29	2024-11-07 00:01:58	2024-11-07 00:12:28	AsleepCore	Asia/Singapore	+08:00
2024-11-07 09:01:29	2024-11-07 00:12:28	2024-11-07 00:24:28	Awake	Asia/Singapore	+08:00
2024-11-07 09:01:29	2024-11-07 00:24:28	2024-11-07 00:27:58	AsleepCore	Asia/Singapore	+08:00
2024-11-07 09:01:29	2024-11-07 00:27:58	2024-11-07 00:28:28	Awake	Asia/Singapore	+08:00
2024-11-07 09:01:29	2024-11-07 00:28:28	2024-11-07 00:42:58	AsleepCore	Asia/Singapore	+08:00
2024-11-07 09:01:29	2024-11-07 00:42:58	2024-11-07 00:44:28	Awake	Asia/Singapore	+08:00
2024-11-07 09:01:29	2024-11-07 00:44:28	2024-11-07 00:57:58	AsleepCore	Asia/Singapore	+08:00
2024-11-08 13:58:20	2024-11-07 19:35:38	2024-11-07 19:48:38	AsleepCore	Africa/Casablanca	+01:00
2024-11-08 13:58:20	2024-11-07 19:48:38	2024-11-07 20:13:08	AsleepDeep	Africa/Casablanca	+01:00
2024-11-08 13:58:20	2024-11-07 20:13:08	2024-11-07 20:15:08	AsleepCore	Africa/Casablanca	+01:00
2024-11-08 13:58:20	2024-11-07 20:15:08	2024-11-07 20:36:38	AsleepDeep	Africa/Casablanca	+01:00
2024-11-08 13:58:20	2024-11-07 20:36:38	2024-11-07 20:42:38	AsleepCore	Africa/Casablanca	+01:00
2024-11-08 13:58:20	2024-11-07 20:42:38	2024-11-07 20:46:08	AsleepREM	Africa/Casablanca	+01:00
2024-11-08 13:58:20	2024-11-07 20:46:08	2024-11-07 21:36:08	AsleepCore	Africa/Casablanca	+01:00
2024-11-08 13:58:20	2024-11-07 21:36:08	2024-11-07 21:45:08	AsleepDeep	Africa/Casablanca	+01:00
2024-11-08 13:58:20	2024-11-07 21:45:08	2024-11-07 22:26:38	AsleepCore	Africa/Casablanca	+01:00
2024-11-08 13:58:20	2024-11-07 22:26:38	2024-11-07 22:48:38	AsleepREM	Africa/Casablanca	+01:00
2024-11-08 13:58:20	2024-11-07 22:48:38	2024-11-07 22:50:08	Awake	Africa/Casablanca	+01:00
2024-11-08 13:58:20	2024-11-07 22:50:08	2024-11-07 23:40:38	AsleepCore	Africa/Casablanca	+01:00
2024-11-08 13:58:20	2024-11-07 23:40:38	2024-11-07 23:41:08	Awake	Africa/Casablanca	+01:00
2024-11-08 13:58:20	2024-11-07 23:41:08	2024-11-07 23:44:38	AsleepCore	Africa/Casablanca	+01:00
2024-11-08 13:58:20	2024-11-07 23:44:38	2024-11-07 23:45:38	Awake	Africa/Casablanca	+01:00
2024-11-08 13:58:20	2024-11-07 23:45:38	2024-11-07 23:52:38	AsleepCore	Africa/Casablanca	+01:00
2024-11-08 13:58:20	2024-11-07 23:52:38	2024-11-08 00:13:38	AsleepREM	Africa/Casablanca	+01:00
2024-11-08 13:58:20	2024-11-08 00:13:38	2024-11-08 00:16:38	AsleepCore	Africa/Casablanca	+01:00
2024-11-08 13:58:20	2024-11-08 00:16:38	2024-11-08 00:23:38	Awake	Africa/Casablanca	+01:00
2024-11-08 13:58:20	2024-11-08 00:23:38	2024-11-08 00:39:38	AsleepCore	Africa/Casablanca	+01:00
2024-11-08 13:58:20	2024-11-08 00:39:38	2024-11-08 00:40:38	Awake	Africa/Casablanca	+01:00
2024-11-08 13:58:20	2024-11-08 00:40:38	2024-11-08 01:25:38	AsleepCore	Africa/Casablanca	+01:00
2024-11-08 13:58:20	2024-11-08 01:25:38	2024-11-08 01:34:38	AsleepREM	Africa/Casablanca	+01:00
2024-11-08 13:58:20	2024-11-08 01:34:38	2024-11-08 01:35:08	Awake	Africa/Casablanca	+01:00
2024-11-08 13:58:20	2024-11-08 01:35:08	2024-11-08 01:47:38	AsleepREM	Africa/Casablanca	+01:00
2024-11-08 13:58:20	2024-11-08 01:47:38	2024-11-08 01:52:38	Awake	Africa/Casablanca	+01:00
2024-11-08 13:58:20	2024-11-08 01:52:38	2024-11-08 02:00:08	AsleepCore	Africa/Casablanca	+01:00
2024-11-08 13:58:20	2024-11-08 02:00:08	2024-11-08 02:01:08	Awake	Africa/Casablanca	+01:00
2024-11-08 13:58:20	2024-11-08 02:01:08	2024-11-08 02:48:08	AsleepCore	Africa/Casablanca	+01:00
2024-11-08 13:58:20	2024-11-08 02:48:08	2024-11-08 03:06:38	AsleepREM	Africa/Casablanca	+01:00
2024-11-08 13:58:20	2024-11-08 03:06:38	2024-11-08 03:07:08	Awake	Africa/Casablanca	+01:00
2024-11-08 13:58:20	2024-11-08 03:07:08	2024-11-08 04:15:08	AsleepCore	Africa/Casablanca	+01:00
2024-11-08 13:58:20	2024-11-08 04:15:08	2024-11-08 04:15:38	Awake	Africa/Casablanca	+01:00
2024-11-08 13:58:20	2024-11-08 04:15:38	2024-11-08 04:21:08	AsleepCore	Africa/Casablanca	+01:00
2024-11-08 13:58:20	2024-11-08 04:21:08	2024-11-08 04:24:38	AsleepREM	Africa/Casablanca	+01:00
2024-11-08 13:58:20	2024-11-08 04:24:38	2024-11-08 04:27:38	AsleepCore	Africa/Casablanca	+01:00
2024-11-08 13:58:20	2024-11-08 04:27:38	2024-11-08 04:31:08	Awake	Africa/Casablanca	+01:00
2024-11-08 13:58:20	2024-11-08 04:31:08	2024-11-08 04:34:38	AsleepCore	Africa/Casablanca	+01:00
2024-11-08 13:58:20	2024-11-08 04:34:38	2024-11-08 04:36:38	Awake	Africa/Casablanca	+01:00
2024-11-08 13:58:20	2024-11-08 04:36:38	2024-11-08 05:16:08	AsleepCore	Africa/Casablanca	+01:00
2024-11-08 13:58:20	2024-11-08 05:16:08	2024-11-08 05:30:08	AsleepREM	Africa/Casablanca	+01:00
2024-11-08 13:58:20	2024-11-08 05:30:08	2024-11-08 05:31:08	Awake	Africa/Casablanca	+01:00
2024-11-08 13:58:20	2024-11-08 05:31:08	2024-11-08 05:53:08	AsleepCore	Africa/Casablanca	+01:00
2024-11-09 13:45:16	2024-11-08 20:02:21	2024-11-08 20:19:21	AsleepCore	Africa/Casablanca	+01:00
2024-11-09 13:45:16	2024-11-08 20:19:21	2024-11-08 20:27:21	AsleepDeep	Africa/Casablanca	+01:00
2024-11-09 13:45:16	2024-11-08 20:27:21	2024-11-08 20:30:21	AsleepCore	Africa/Casablanca	+01:00
2024-11-09 13:45:16	2024-11-08 20:30:21	2024-11-08 20:43:21	AsleepDeep	Africa/Casablanca	+01:00
2024-11-09 13:45:16	2024-11-08 20:43:21	2024-11-08 20:51:51	AsleepCore	Africa/Casablanca	+01:00
2024-11-09 13:45:16	2024-11-08 20:51:51	2024-11-08 21:03:21	AsleepREM	Africa/Casablanca	+01:00
2024-11-09 13:45:16	2024-11-08 21:03:21	2024-11-08 21:04:21	Awake	Africa/Casablanca	+01:00
2024-11-09 13:45:16	2024-11-08 21:04:21	2024-11-08 21:12:21	AsleepCore	Africa/Casablanca	+01:00
2024-11-09 13:45:16	2024-11-08 21:12:21	2024-11-08 21:14:21	Awake	Africa/Casablanca	+01:00
2024-11-09 13:45:16	2024-11-08 21:14:21	2024-11-08 21:15:51	AsleepCore	Africa/Casablanca	+01:00
2024-11-09 13:45:16	2024-11-08 21:15:51	2024-11-08 21:23:21	Awake	Africa/Casablanca	+01:00
2024-11-09 13:45:16	2024-11-08 21:23:21	2024-11-08 21:25:51	AsleepCore	Africa/Casablanca	+01:00
2024-11-09 13:45:16	2024-11-08 21:25:51	2024-11-08 21:32:21	Awake	Africa/Casablanca	+01:00
2024-11-09 13:45:16	2024-11-08 21:32:21	2024-11-08 22:33:51	AsleepCore	Africa/Casablanca	+01:00
2024-11-09 13:45:16	2024-11-08 22:33:51	2024-11-08 22:45:51	AsleepREM	Africa/Casablanca	+01:00
2024-11-09 13:45:16	2024-11-08 22:45:51	2024-11-08 22:55:21	AsleepCore	Africa/Casablanca	+01:00
2024-11-09 13:45:16	2024-11-08 22:55:21	2024-11-08 22:56:21	Awake	Africa/Casablanca	+01:00
2024-11-09 13:45:16	2024-11-08 22:56:21	2024-11-08 23:44:21	AsleepCore	Africa/Casablanca	+01:00
2024-11-09 13:45:16	2024-11-08 23:44:21	2024-11-08 23:45:51	Awake	Africa/Casablanca	+01:00
2024-11-09 13:45:16	2024-11-08 23:45:51	2024-11-09 00:08:51	AsleepCore	Africa/Casablanca	+01:00
2024-11-09 13:45:16	2024-11-09 00:08:51	2024-11-09 00:33:21	AsleepREM	Africa/Casablanca	+01:00
2024-11-09 13:45:16	2024-11-09 00:33:21	2024-11-09 01:37:51	AsleepCore	Africa/Casablanca	+01:00
2024-11-09 13:45:16	2024-11-09 01:37:51	2024-11-09 02:09:21	AsleepREM	Africa/Casablanca	+01:00
2024-11-09 13:45:16	2024-11-09 02:09:21	2024-11-09 03:03:21	AsleepCore	Africa/Casablanca	+01:00
2024-11-09 13:45:16	2024-11-09 03:03:21	2024-11-09 03:06:51	Awake	Africa/Casablanca	+01:00
2024-11-09 13:45:16	2024-11-09 03:06:51	2024-11-09 03:07:51	AsleepCore	Africa/Casablanca	+01:00
2024-11-09 13:45:16	2024-11-09 03:07:51	2024-11-09 03:15:21	Awake	Africa/Casablanca	+01:00
2024-11-09 13:45:16	2024-11-09 03:15:21	2024-11-09 03:48:21	AsleepCore	Africa/Casablanca	+01:00
2024-11-09 13:45:16	2024-11-09 03:48:21	2024-11-09 04:04:21	AsleepREM	Africa/Casablanca	+01:00
2024-11-09 13:45:16	2024-11-09 04:04:21	2024-11-09 04:04:51	Awake	Africa/Casablanca	+01:00
2024-11-09 13:45:16	2024-11-09 04:04:51	2024-11-09 04:07:21	AsleepCore	Africa/Casablanca	+01:00
2024-11-09 13:45:16	2024-11-09 04:07:21	2024-11-09 04:12:51	AsleepREM	Africa/Casablanca	+01:00
2024-11-09 13:45:16	2024-11-09 04:12:51	2024-11-09 04:13:21	Awake	Africa/Casablanca	+01:00
2024-11-09 13:45:16	2024-11-09 04:13:21	2024-11-09 04:55:21	AsleepCore	Africa/Casablanca	+01:00
2024-11-09 13:45:16	2024-11-09 04:55:21	2024-11-09 05:06:21	AsleepDeep	Africa/Casablanca	+01:00
2024-11-09 13:45:16	2024-11-09 05:06:21	2024-11-09 05:14:21	AsleepCore	Africa/Casablanca	+01:00
2024-11-09 13:45:16	2024-11-09 05:14:21	2024-11-09 05:23:21	AsleepREM	Africa/Casablanca	+01:00
2024-11-09 13:45:16	2024-11-09 05:23:21	2024-11-09 05:25:21	Awake	Africa/Casablanca	+01:00
2024-11-09 13:45:16	2024-11-09 05:25:21	2024-11-09 05:27:21	AsleepCore	Africa/Casablanca	+01:00
2024-11-09 13:45:16	2024-11-09 05:27:21	2024-11-09 05:27:51	Awake	Africa/Casablanca	+01:00
2024-11-09 13:45:16	2024-11-09 05:27:51	2024-11-09 05:36:51	AsleepCore	Africa/Casablanca	+01:00
2024-11-10 13:52:37	2024-11-09 21:18:51	2024-11-09 21:19:51	AsleepCore	Africa/Casablanca	+01:00
2024-11-10 13:52:37	2024-11-09 21:19:51	2024-11-09 21:22:21	Awake	Africa/Casablanca	+01:00
2024-11-10 13:52:37	2024-11-09 21:22:21	2024-11-09 21:36:51	AsleepCore	Africa/Casablanca	+01:00
2024-11-10 13:52:37	2024-11-09 21:36:51	2024-11-09 21:41:21	AsleepDeep	Africa/Casablanca	+01:00
2024-11-10 13:52:37	2024-11-09 21:41:21	2024-11-09 21:45:21	AsleepCore	Africa/Casablanca	+01:00
2024-11-10 13:52:37	2024-11-09 21:45:21	2024-11-09 21:52:21	AsleepDeep	Africa/Casablanca	+01:00
2024-11-10 13:52:37	2024-11-09 21:52:21	2024-11-09 21:53:51	AsleepCore	Africa/Casablanca	+01:00
2024-11-10 13:52:37	2024-11-09 21:53:51	2024-11-09 22:09:21	AsleepDeep	Africa/Casablanca	+01:00
2024-11-10 13:52:37	2024-11-09 22:09:21	2024-11-09 22:23:21	AsleepCore	Africa/Casablanca	+01:00
2024-11-10 13:52:37	2024-11-09 22:23:21	2024-11-09 22:31:51	AsleepDeep	Africa/Casablanca	+01:00
2024-11-10 13:52:37	2024-11-09 22:31:51	2024-11-09 22:52:21	AsleepCore	Africa/Casablanca	+01:00
2024-11-10 13:52:37	2024-11-09 22:52:21	2024-11-09 23:20:51	AsleepREM	Africa/Casablanca	+01:00
2024-11-10 13:52:37	2024-11-09 23:20:51	2024-11-09 23:24:21	AsleepCore	Africa/Casablanca	+01:00
2024-11-10 13:52:37	2024-11-09 23:24:21	2024-11-09 23:26:21	AsleepREM	Africa/Casablanca	+01:00
2024-11-10 13:52:37	2024-11-09 23:26:21	2024-11-10 00:03:21	AsleepCore	Africa/Casablanca	+01:00
2024-11-10 13:52:37	2024-11-10 00:03:21	2024-11-10 00:06:51	Awake	Africa/Casablanca	+01:00
2024-11-10 13:52:37	2024-11-10 00:06:51	2024-11-10 00:58:51	AsleepCore	Africa/Casablanca	+01:00
2024-11-10 13:52:37	2024-11-10 00:58:51	2024-11-10 01:01:51	AsleepREM	Africa/Casablanca	+01:00
2024-11-10 13:52:37	2024-11-10 01:01:51	2024-11-10 01:02:51	Awake	Africa/Casablanca	+01:00
2024-11-10 13:52:37	2024-11-10 01:02:51	2024-11-10 01:09:51	AsleepCore	Africa/Casablanca	+01:00
2024-11-10 13:52:37	2024-11-10 01:09:51	2024-11-10 01:34:51	AsleepREM	Africa/Casablanca	+01:00
2024-11-10 13:52:37	2024-11-10 01:34:51	2024-11-10 01:35:51	Awake	Africa/Casablanca	+01:00
2024-11-10 13:52:37	2024-11-10 01:35:51	2024-11-10 01:36:51	AsleepCore	Africa/Casablanca	+01:00
2024-11-10 13:52:37	2024-11-10 01:36:51	2024-11-10 01:38:21	Awake	Africa/Casablanca	+01:00
2024-11-10 13:52:37	2024-11-10 01:38:21	2024-11-10 02:16:51	AsleepCore	Africa/Casablanca	+01:00
2024-11-10 13:52:37	2024-11-10 02:16:51	2024-11-10 02:18:51	Awake	Africa/Casablanca	+01:00
2024-11-10 13:52:37	2024-11-10 02:18:51	2024-11-10 02:37:51	AsleepCore	Africa/Casablanca	+01:00
2024-11-10 13:52:37	2024-11-10 02:37:51	2024-11-10 02:57:51	AsleepREM	Africa/Casablanca	+01:00
2024-11-10 13:52:37	2024-11-10 02:57:51	2024-11-10 04:06:51	AsleepCore	Africa/Casablanca	+01:00
2024-11-10 13:52:37	2024-11-10 04:06:51	2024-11-10 04:07:21	Awake	Africa/Casablanca	+01:00
2024-11-10 13:52:37	2024-11-10 04:07:21	2024-11-10 04:15:51	AsleepCore	Africa/Casablanca	+01:00
2024-11-10 13:52:37	2024-11-10 04:15:51	2024-11-10 04:24:51	AsleepREM	Africa/Casablanca	+01:00
2024-11-10 13:52:37	2024-11-10 04:24:51	2024-11-10 04:56:21	AsleepCore	Africa/Casablanca	+01:00
2024-11-10 13:52:37	2024-11-10 04:56:21	2024-11-10 04:57:51	Awake	Africa/Casablanca	+01:00
2024-11-10 13:52:37	2024-11-10 04:57:51	2024-11-10 05:31:21	AsleepCore	Africa/Casablanca	+01:00
2024-11-10 13:52:37	2024-11-10 05:31:21	2024-11-10 05:31:51	Awake	Africa/Casablanca	+01:00
2024-11-10 13:52:37	2024-11-10 05:31:51	2024-11-10 05:43:51	AsleepCore	Africa/Casablanca	+01:00
2024-11-10 13:52:37	2024-11-10 05:43:51	2024-11-10 05:46:21	Awake	Africa/Casablanca	+01:00
2024-11-10 13:52:37	2024-11-10 05:46:21	2024-11-10 05:47:21	AsleepCore	Africa/Casablanca	+01:00
2024-11-10 13:52:37	2024-11-10 05:47:21	2024-11-10 05:48:21	Awake	Africa/Casablanca	+01:00
2024-11-10 13:52:37	2024-11-10 05:48:21	2024-11-10 05:49:51	AsleepCore	Africa/Casablanca	+01:00
2024-11-11 14:32:44	2024-11-10 22:04:31	2024-11-10 22:31:31	AsleepCore	Africa/Casablanca	+01:00
2024-11-11 14:32:44	2024-11-10 22:31:31	2024-11-10 22:32:31	AsleepDeep	Africa/Casablanca	+01:00
2024-11-11 14:32:44	2024-11-10 22:32:31	2024-11-10 22:37:31	AsleepCore	Africa/Casablanca	+01:00
2024-11-11 14:32:44	2024-11-10 22:37:31	2024-11-10 22:52:01	AsleepDeep	Africa/Casablanca	+01:00
2024-11-11 14:32:44	2024-11-10 22:52:01	2024-11-10 23:07:01	AsleepCore	Africa/Casablanca	+01:00
2024-11-11 14:32:44	2024-11-10 23:07:01	2024-11-10 23:39:31	AsleepREM	Africa/Casablanca	+01:00
2024-11-11 14:32:44	2024-11-10 23:39:31	2024-11-11 00:28:01	AsleepCore	Africa/Casablanca	+01:00
2024-11-11 14:32:44	2024-11-11 00:28:01	2024-11-11 00:49:01	AsleepDeep	Africa/Casablanca	+01:00
2024-11-11 14:32:44	2024-11-11 00:49:01	2024-11-11 00:50:31	AsleepCore	Africa/Casablanca	+01:00
2024-11-11 14:32:44	2024-11-11 00:50:31	2024-11-11 01:02:31	AsleepDeep	Africa/Casablanca	+01:00
2024-11-11 14:32:44	2024-11-11 01:02:31	2024-11-11 01:14:31	AsleepCore	Africa/Casablanca	+01:00
2024-11-11 14:32:44	2024-11-11 01:14:31	2024-11-11 01:21:31	AsleepREM	Africa/Casablanca	+01:00
2024-11-11 14:32:44	2024-11-11 01:21:31	2024-11-11 01:23:31	AsleepCore	Africa/Casablanca	+01:00
2024-11-11 14:32:44	2024-11-11 01:23:31	2024-11-11 01:27:31	AsleepREM	Africa/Casablanca	+01:00
2024-11-11 14:32:44	2024-11-11 01:27:31	2024-11-11 02:38:01	AsleepCore	Africa/Casablanca	+01:00
2024-11-11 14:32:44	2024-11-11 02:38:01	2024-11-11 03:16:31	AsleepREM	Africa/Casablanca	+01:00
2024-11-11 14:32:44	2024-11-11 03:16:31	2024-11-11 04:11:31	AsleepCore	Africa/Casablanca	+01:00
2024-11-11 14:32:44	2024-11-11 04:11:31	2024-11-11 04:26:31	AsleepREM	Africa/Casablanca	+01:00
2024-11-11 14:32:44	2024-11-11 04:26:31	2024-11-11 05:38:01	AsleepCore	Africa/Casablanca	+01:00
2024-11-11 14:32:44	2024-11-11 05:38:01	2024-11-11 06:06:31	AsleepREM	Africa/Casablanca	+01:00
2024-11-11 14:32:44	2024-11-11 06:06:31	2024-11-11 06:31:01	AsleepCore	Africa/Casablanca	+01:00
2024-11-12 17:01:01	2024-11-12 00:20:00	2024-11-12 00:39:30	AsleepCore	Europe/Istanbul	+03:00
2024-11-12 17:01:01	2024-11-12 00:39:30	2024-11-12 00:41:00	Awake	Europe/Istanbul	+03:00
2024-11-12 17:01:01	2024-11-12 00:41:00	2024-11-12 00:42:30	AsleepCore	Europe/Istanbul	+03:00
2024-11-12 17:01:01	2024-11-12 00:42:30	2024-11-12 00:44:30	Awake	Europe/Istanbul	+03:00
2024-11-12 17:01:01	2024-11-12 00:44:30	2024-11-12 01:04:30	AsleepCore	Europe/Istanbul	+03:00
2024-11-12 17:01:01	2024-11-12 01:04:30	2024-11-12 01:12:00	AsleepDeep	Europe/Istanbul	+03:00
2024-11-12 17:01:01	2024-11-12 01:12:00	2024-11-12 01:24:00	AsleepCore	Europe/Istanbul	+03:00
2024-11-12 17:01:01	2024-11-12 01:24:00	2024-11-12 01:25:00	Awake	Europe/Istanbul	+03:00
2024-11-12 17:01:01	2024-11-12 01:25:00	2024-11-12 02:03:30	AsleepCore	Europe/Istanbul	+03:00
2024-11-12 17:01:01	2024-11-12 02:03:30	2024-11-12 02:09:30	Awake	Europe/Istanbul	+03:00
2024-11-12 17:01:01	2024-11-12 02:09:30	2024-11-12 03:08:00	AsleepCore	Europe/Istanbul	+03:00
2024-11-12 17:01:01	2024-11-12 03:08:00	2024-11-12 03:22:30	AsleepREM	Europe/Istanbul	+03:00
2024-11-12 17:01:01	2024-11-12 03:22:30	2024-11-12 03:28:30	AsleepCore	Europe/Istanbul	+03:00
2024-11-12 17:01:01	2024-11-12 03:28:30	2024-11-12 03:29:00	AsleepREM	Europe/Istanbul	+03:00
2024-11-12 17:01:01	2024-11-12 03:29:00	2024-11-12 03:29:30	AsleepCore	Europe/Istanbul	+03:00
2024-11-12 17:01:01	2024-11-12 03:29:30	2024-11-12 03:32:30	Awake	Europe/Istanbul	+03:00
2024-11-12 17:01:01	2024-11-12 03:32:30	2024-11-12 04:08:00	AsleepCore	Europe/Istanbul	+03:00
2024-11-12 17:01:01	2024-11-12 04:08:00	2024-11-12 04:10:30	AsleepDeep	Europe/Istanbul	+03:00
2024-11-12 17:01:01	2024-11-12 04:10:30	2024-11-12 05:30:00	AsleepCore	Europe/Istanbul	+03:00
2024-11-12 17:01:01	2024-11-12 05:30:00	2024-11-12 05:48:30	AsleepREM	Europe/Istanbul	+03:00
2024-11-12 17:01:01	2024-11-12 05:48:30	2024-11-12 07:16:00	AsleepCore	Europe/Istanbul	+03:00
2024-11-12 17:01:01	2024-11-12 07:16:00	2024-11-12 07:27:00	AsleepREM	Europe/Istanbul	+03:00
2024-11-12 17:01:01	2024-11-12 07:27:00	2024-11-12 07:29:00	AsleepCore	Europe/Istanbul	+03:00
2024-11-12 17:01:01	2024-11-12 07:29:00	2024-11-12 07:56:30	AsleepREM	Europe/Istanbul	+03:00
2024-11-12 17:01:01	2024-11-12 07:56:30	2024-11-12 07:57:30	Awake	Europe/Istanbul	+03:00
2024-11-12 17:01:01	2024-11-12 07:57:30	2024-11-12 08:59:30	AsleepCore	Europe/Istanbul	+03:00
2024-11-13 07:38:36	2024-11-12 17:37:26	2024-11-12 18:06:26	AsleepCore	Asia/Singapore	+08:00
2024-11-13 07:38:36	2024-11-12 18:06:26	2024-11-12 18:12:56	AsleepDeep	Asia/Singapore	+08:00
2024-11-13 07:38:36	2024-11-12 18:12:56	2024-11-12 19:55:56	AsleepCore	Asia/Singapore	+08:00
2024-11-13 07:38:36	2024-11-12 19:55:56	2024-11-12 19:59:56	AsleepDeep	Asia/Singapore	+08:00
2024-11-13 07:38:36	2024-11-12 19:59:56	2024-11-12 20:10:26	AsleepCore	Asia/Singapore	+08:00
2024-11-13 07:38:36	2024-11-12 20:10:26	2024-11-12 20:10:56	Awake	Asia/Singapore	+08:00
2024-11-13 07:38:36	2024-11-12 20:10:56	2024-11-12 20:15:56	AsleepCore	Asia/Singapore	+08:00
2024-11-13 07:38:36	2024-11-12 20:15:56	2024-11-12 20:20:26	Awake	Asia/Singapore	+08:00
2024-11-13 07:38:36	2024-11-12 20:20:26	2024-11-12 23:02:26	AsleepCore	Asia/Singapore	+08:00
2024-11-14 04:30:44	2024-11-13 11:26:44	2024-11-13 11:37:14	AsleepCore	Australia/Brisbane	+10:00
2024-11-14 04:30:44	2024-11-13 11:37:14	2024-11-13 11:53:44	AsleepDeep	Australia/Brisbane	+10:00
2024-11-14 04:30:44	2024-11-13 11:53:44	2024-11-13 12:06:44	AsleepCore	Australia/Brisbane	+10:00
2024-11-14 04:30:44	2024-11-13 12:06:44	2024-11-13 12:38:44	AsleepDeep	Australia/Brisbane	+10:00
2024-11-14 04:30:44	2024-11-13 12:38:44	2024-11-13 12:39:14	AsleepCore	Australia/Brisbane	+10:00
2024-11-14 04:30:44	2024-11-13 12:39:14	2024-11-13 12:39:44	Awake	Australia/Brisbane	+10:00
2024-11-14 04:30:44	2024-11-13 12:39:44	2024-11-13 12:58:44	AsleepCore	Australia/Brisbane	+10:00
2024-11-14 04:30:44	2024-11-13 12:58:44	2024-11-13 13:00:14	Awake	Australia/Brisbane	+10:00
2024-11-14 04:30:44	2024-11-13 13:00:14	2024-11-13 14:03:14	AsleepCore	Australia/Brisbane	+10:00
2024-11-14 04:30:44	2024-11-13 14:03:14	2024-11-13 14:26:14	AsleepREM	Australia/Brisbane	+10:00
2024-11-14 04:30:44	2024-11-13 14:26:14	2024-11-13 14:27:44	Awake	Australia/Brisbane	+10:00
2024-11-14 04:30:44	2024-11-13 14:27:44	2024-11-13 15:28:44	AsleepCore	Australia/Brisbane	+10:00
2024-11-14 04:30:44	2024-11-13 15:28:44	2024-11-13 15:31:14	Awake	Australia/Brisbane	+10:00
2024-11-14 04:30:44	2024-11-13 15:31:14	2024-11-13 15:38:14	AsleepCore	Australia/Brisbane	+10:00
2024-11-14 04:30:44	2024-11-13 15:38:14	2024-11-13 16:07:14	AsleepREM	Australia/Brisbane	+10:00
2024-11-14 04:30:44	2024-11-13 16:07:14	2024-11-13 16:09:44	AsleepCore	Australia/Brisbane	+10:00
2024-11-14 04:30:44	2024-11-13 16:09:44	2024-11-13 16:11:14	Awake	Australia/Brisbane	+10:00
2024-11-14 04:30:44	2024-11-13 16:11:14	2024-11-13 16:12:14	AsleepCore	Australia/Brisbane	+10:00
2024-11-14 04:30:44	2024-11-13 16:12:14	2024-11-13 16:14:14	Awake	Australia/Brisbane	+10:00
2024-11-14 04:30:44	2024-11-13 16:14:14	2024-11-13 16:16:14	AsleepCore	Australia/Brisbane	+10:00
2024-11-14 04:30:44	2024-11-13 16:16:14	2024-11-13 16:16:44	Awake	Australia/Brisbane	+10:00
2024-11-14 04:30:44	2024-11-13 16:16:44	2024-11-13 17:21:44	AsleepCore	Australia/Brisbane	+10:00
2024-11-14 04:30:44	2024-11-13 17:21:44	2024-11-13 17:38:14	AsleepREM	Australia/Brisbane	+10:00
2024-11-14 04:30:44	2024-11-13 17:38:14	2024-11-13 17:38:44	Awake	Australia/Brisbane	+10:00
2024-11-14 04:30:44	2024-11-13 17:38:44	2024-11-13 17:41:14	AsleepCore	Australia/Brisbane	+10:00
2024-11-14 04:30:44	2024-11-13 17:41:14	2024-11-13 17:50:44	AsleepREM	Australia/Brisbane	+10:00
2024-11-14 04:30:44	2024-11-13 17:50:44	2024-11-13 18:42:14	AsleepCore	Australia/Brisbane	+10:00
2024-11-14 04:30:44	2024-11-13 18:42:14	2024-11-13 18:52:14	AsleepREM	Australia/Brisbane	+10:00
2024-11-14 04:30:44	2024-11-13 18:52:14	2024-11-13 19:01:44	AsleepCore	Australia/Brisbane	+10:00
2024-11-14 04:30:44	2024-11-13 19:01:44	2024-11-13 19:02:44	Awake	Australia/Brisbane	+10:00
2024-11-14 04:30:44	2024-11-13 19:02:44	2024-11-13 19:04:14	AsleepCore	Australia/Brisbane	+10:00
2024-11-14 04:30:44	2024-11-13 19:04:14	2024-11-13 19:05:14	Awake	Australia/Brisbane	+10:00
2024-11-14 04:30:44	2024-11-13 19:05:14	2024-11-13 19:08:44	AsleepCore	Australia/Brisbane	+10:00
2024-11-14 04:30:44	2024-11-13 19:08:44	2024-11-13 19:10:44	Awake	Australia/Brisbane	+10:00
2024-11-14 04:30:44	2024-11-13 19:10:44	2024-11-13 19:14:14	AsleepCore	Australia/Brisbane	+10:00
2024-11-14 04:30:44	2024-11-13 19:14:14	2024-11-13 19:22:14	Awake	Australia/Brisbane	+10:00
2024-11-14 04:30:44	2024-11-13 19:22:14	2024-11-13 20:13:44	AsleepCore	Australia/Brisbane	+10:00
2024-11-14 04:30:44	2024-11-13 20:13:44	2024-11-13 20:14:44	Awake	Australia/Brisbane	+10:00
2024-11-14 04:30:44	2024-11-13 20:14:44	2024-11-13 20:29:14	AsleepCore	Australia/Brisbane	+10:00
2024-11-15 05:18:43	2024-11-14 12:31:46	2024-11-14 12:33:16	AsleepCore	Australia/Brisbane	+10:00
2024-11-15 05:18:43	2024-11-14 12:33:16	2024-11-14 12:34:46	Awake	Australia/Brisbane	+10:00
2024-11-15 05:18:43	2024-11-14 12:34:46	2024-11-14 13:04:16	AsleepCore	Australia/Brisbane	+10:00
2024-11-15 05:18:43	2024-11-14 13:04:16	2024-11-14 13:23:46	AsleepDeep	Australia/Brisbane	+10:00
2024-11-15 05:18:43	2024-11-14 13:23:46	2024-11-14 13:31:16	AsleepCore	Australia/Brisbane	+10:00
2024-11-15 05:18:43	2024-11-14 13:31:16	2024-11-14 13:33:46	AsleepDeep	Australia/Brisbane	+10:00
2024-11-15 05:18:43	2024-11-14 13:33:46	2024-11-14 14:36:46	AsleepCore	Australia/Brisbane	+10:00
2024-11-15 05:18:43	2024-11-14 14:36:46	2024-11-14 14:41:16	AsleepDeep	Australia/Brisbane	+10:00
2024-11-15 05:18:43	2024-11-14 14:41:16	2024-11-14 14:53:46	AsleepCore	Australia/Brisbane	+10:00
2024-11-15 05:18:43	2024-11-14 14:53:46	2024-11-14 15:19:46	AsleepREM	Australia/Brisbane	+10:00
2024-11-15 05:18:43	2024-11-14 15:19:46	2024-11-14 15:27:46	AsleepCore	Australia/Brisbane	+10:00
2024-11-15 05:18:43	2024-11-14 15:27:46	2024-11-14 15:28:16	Awake	Australia/Brisbane	+10:00
2024-11-15 05:18:43	2024-11-14 15:28:16	2024-11-14 15:52:46	AsleepCore	Australia/Brisbane	+10:00
2024-11-15 05:18:43	2024-11-14 15:52:46	2024-11-14 15:53:16	Awake	Australia/Brisbane	+10:00
2024-11-15 05:18:43	2024-11-14 15:53:16	2024-11-14 16:02:16	AsleepCore	Australia/Brisbane	+10:00
2024-11-15 05:18:43	2024-11-14 16:02:16	2024-11-14 16:04:46	Awake	Australia/Brisbane	+10:00
2024-11-15 05:18:43	2024-11-14 16:04:46	2024-11-14 16:47:46	AsleepCore	Australia/Brisbane	+10:00
2024-11-15 05:18:43	2024-11-14 16:47:46	2024-11-14 16:50:16	AsleepDeep	Australia/Brisbane	+10:00
2024-11-15 05:18:43	2024-11-14 16:50:16	2024-11-14 16:57:46	AsleepCore	Australia/Brisbane	+10:00
2024-11-15 05:18:43	2024-11-14 16:57:46	2024-11-14 17:29:46	AsleepREM	Australia/Brisbane	+10:00
2024-11-15 05:18:43	2024-11-14 17:29:46	2024-11-14 18:25:16	AsleepCore	Australia/Brisbane	+10:00
2024-11-15 05:18:43	2024-11-14 18:25:16	2024-11-14 18:55:16	AsleepREM	Australia/Brisbane	+10:00
2024-11-15 05:18:43	2024-11-14 18:55:16	2024-11-14 19:43:16	AsleepCore	Australia/Brisbane	+10:00
2024-11-15 05:18:43	2024-11-14 19:43:16	2024-11-14 19:48:46	Awake	Australia/Brisbane	+10:00
2024-11-15 05:18:43	2024-11-14 19:48:46	2024-11-14 19:49:46	AsleepCore	Australia/Brisbane	+10:00
2024-11-15 05:18:43	2024-11-14 19:49:46	2024-11-14 19:59:16	Awake	Australia/Brisbane	+10:00
2024-11-15 05:18:43	2024-11-14 19:59:16	2024-11-14 20:13:16	AsleepCore	Australia/Brisbane	+10:00
2024-11-15 05:18:43	2024-11-14 20:13:16	2024-11-14 20:25:46	AsleepREM	Australia/Brisbane	+10:00
2024-11-15 05:18:43	2024-11-14 20:25:46	2024-11-14 20:28:46	Awake	Australia/Brisbane	+10:00
2024-11-15 05:18:43	2024-11-14 20:28:46	2024-11-14 20:37:16	AsleepCore	Australia/Brisbane	+10:00
2024-11-15 05:18:43	2024-11-14 20:37:16	2024-11-14 20:39:16	Awake	Australia/Brisbane	+10:00
2024-11-15 05:18:43	2024-11-14 20:39:16	2024-11-14 21:14:46	AsleepCore	Australia/Brisbane	+10:00
2024-11-15 05:18:43	2024-11-14 21:14:46	2024-11-14 21:16:16	Awake	Australia/Brisbane	+10:00
2024-11-15 05:18:43	2024-11-14 21:16:16	2024-11-14 21:17:16	AsleepCore	Australia/Brisbane	+10:00
2024-11-16 04:41:34	2024-11-15 14:36:14	2024-11-15 15:09:44	AsleepCore	Australia/Brisbane	+10:00
2024-11-16 04:41:34	2024-11-15 15:09:44	2024-11-15 15:10:44	Awake	Australia/Brisbane	+10:00
2024-11-16 04:41:34	2024-11-15 15:10:44	2024-11-15 15:16:14	AsleepCore	Australia/Brisbane	+10:00
2024-11-16 04:41:34	2024-11-15 15:16:14	2024-11-15 15:21:14	Awake	Australia/Brisbane	+10:00
2024-11-16 04:41:34	2024-11-15 15:21:14	2024-11-15 15:41:14	AsleepCore	Australia/Brisbane	+10:00
2024-11-16 04:41:34	2024-11-15 15:41:14	2024-11-15 15:57:44	AsleepDeep	Australia/Brisbane	+10:00
2024-11-16 04:41:34	2024-11-15 15:57:44	2024-11-15 17:02:14	AsleepCore	Australia/Brisbane	+10:00
2024-11-16 04:41:34	2024-11-15 17:02:14	2024-11-15 17:03:44	Awake	Australia/Brisbane	+10:00
2024-11-16 04:41:34	2024-11-15 17:03:44	2024-11-15 17:23:44	AsleepCore	Australia/Brisbane	+10:00
2024-11-16 04:41:34	2024-11-15 17:23:44	2024-11-15 17:32:14	Awake	Australia/Brisbane	+10:00
2024-11-16 04:41:34	2024-11-15 17:32:14	2024-11-15 17:35:44	AsleepCore	Australia/Brisbane	+10:00
2024-11-16 04:41:34	2024-11-15 17:35:44	2024-11-15 17:36:44	Awake	Australia/Brisbane	+10:00
2024-11-16 04:41:34	2024-11-15 17:36:44	2024-11-15 17:38:44	AsleepCore	Australia/Brisbane	+10:00
2024-11-16 04:41:34	2024-11-15 17:38:44	2024-11-15 17:41:44	Awake	Australia/Brisbane	+10:00
2024-11-16 04:41:34	2024-11-15 17:41:44	2024-11-15 17:43:14	AsleepCore	Australia/Brisbane	+10:00
2024-11-16 04:41:34	2024-11-15 17:43:14	2024-11-15 17:46:44	Awake	Australia/Brisbane	+10:00
2024-11-16 04:41:34	2024-11-15 17:46:44	2024-11-15 18:30:44	AsleepCore	Australia/Brisbane	+10:00
2024-11-16 04:41:34	2024-11-15 18:30:44	2024-11-15 18:37:14	Awake	Australia/Brisbane	+10:00
2024-11-16 04:41:34	2024-11-15 18:37:14	2024-11-15 19:35:14	AsleepCore	Australia/Brisbane	+10:00
2024-11-16 04:41:34	2024-11-15 19:35:14	2024-11-15 19:54:14	AsleepREM	Australia/Brisbane	+10:00
2024-11-16 04:41:34	2024-11-15 19:54:14	2024-11-15 19:55:14	Awake	Australia/Brisbane	+10:00
2024-11-16 04:41:34	2024-11-15 19:55:14	2024-11-15 19:57:44	AsleepCore	Australia/Brisbane	+10:00
2024-11-16 04:41:34	2024-11-15 19:57:44	2024-11-15 20:02:44	AsleepREM	Australia/Brisbane	+10:00
2024-11-16 04:41:34	2024-11-15 20:02:44	2024-11-15 20:05:14	Awake	Australia/Brisbane	+10:00
2024-11-16 04:41:34	2024-11-15 20:05:14	2024-11-15 20:06:44	AsleepCore	Australia/Brisbane	+10:00
2024-11-17 08:23:37	2024-11-16 14:25:07	2024-11-16 14:39:37	AsleepCore	Asia/Singapore	+08:00
2024-11-17 08:23:37	2024-11-16 14:39:37	2024-11-16 15:00:37	AsleepDeep	Asia/Singapore	+08:00
2024-11-17 08:23:37	2024-11-16 15:00:37	2024-11-16 15:01:37	AsleepCore	Asia/Singapore	+08:00
2024-11-17 08:23:37	2024-11-16 15:01:37	2024-11-16 15:18:07	AsleepDeep	Asia/Singapore	+08:00
2024-11-17 08:23:37	2024-11-16 15:18:07	2024-11-16 15:19:37	AsleepCore	Asia/Singapore	+08:00
2024-11-17 08:23:37	2024-11-16 15:19:37	2024-11-16 15:34:37	AsleepREM	Asia/Singapore	+08:00
2024-11-17 08:23:37	2024-11-16 15:34:37	2024-11-16 15:57:07	AsleepCore	Asia/Singapore	+08:00
2024-11-17 08:23:37	2024-11-16 15:57:07	2024-11-16 15:57:37	Awake	Asia/Singapore	+08:00
2024-11-17 08:23:37	2024-11-16 15:57:37	2024-11-16 16:38:07	AsleepCore	Asia/Singapore	+08:00
2024-11-17 08:23:37	2024-11-16 16:38:07	2024-11-16 16:40:07	AsleepDeep	Asia/Singapore	+08:00
2024-11-17 08:23:37	2024-11-16 16:40:07	2024-11-16 17:20:37	AsleepCore	Asia/Singapore	+08:00
2024-11-17 08:23:37	2024-11-16 17:20:37	2024-11-16 17:21:07	Awake	Asia/Singapore	+08:00
2024-11-17 08:23:37	2024-11-16 17:21:07	2024-11-16 17:31:07	AsleepCore	Asia/Singapore	+08:00
2024-11-17 08:23:37	2024-11-16 17:31:07	2024-11-16 18:07:07	AsleepREM	Asia/Singapore	+08:00
2024-11-17 08:23:37	2024-11-16 18:07:07	2024-11-16 18:43:07	AsleepCore	Asia/Singapore	+08:00
2024-11-17 08:23:37	2024-11-16 18:43:07	2024-11-16 19:03:07	AsleepDeep	Asia/Singapore	+08:00
2024-11-17 08:23:37	2024-11-16 19:03:07	2024-11-16 19:20:37	AsleepCore	Asia/Singapore	+08:00
2024-11-17 08:23:37	2024-11-16 19:20:37	2024-11-16 19:41:07	AsleepREM	Asia/Singapore	+08:00
2024-11-17 08:23:37	2024-11-16 19:41:07	2024-11-16 20:51:07	AsleepCore	Asia/Singapore	+08:00
2024-11-17 08:23:37	2024-11-16 20:51:07	2024-11-16 21:26:07	AsleepREM	Asia/Singapore	+08:00
2024-11-17 08:23:37	2024-11-16 21:26:07	2024-11-16 21:26:37	AsleepCore	Asia/Singapore	+08:00
2024-11-17 08:23:37	2024-11-16 21:26:37	2024-11-16 21:27:07	AsleepREM	Asia/Singapore	+08:00
2024-11-17 08:23:37	2024-11-16 21:27:07	2024-11-16 21:27:37	AsleepCore	Asia/Singapore	+08:00
2024-11-17 08:23:37	2024-11-16 21:27:37	2024-11-16 21:29:37	Awake	Asia/Singapore	+08:00
2024-11-17 08:23:37	2024-11-16 21:29:37	2024-11-16 21:37:07	AsleepCore	Asia/Singapore	+08:00
2024-11-17 08:23:37	2024-11-16 21:37:07	2024-11-16 21:38:07	Awake	Asia/Singapore	+08:00
2024-11-17 08:23:37	2024-11-16 21:38:07	2024-11-16 22:10:37	AsleepCore	Asia/Singapore	+08:00
2024-11-17 08:23:37	2024-11-16 22:10:37	2024-11-16 22:11:37	Awake	Asia/Singapore	+08:00
2024-11-17 08:23:37	2024-11-16 22:11:37	2024-11-16 22:17:37	AsleepCore	Asia/Singapore	+08:00
2024-11-17 08:23:37	2024-11-16 22:17:37	2024-11-16 22:37:07	AsleepREM	Asia/Singapore	+08:00
2024-11-17 08:23:37	2024-11-16 22:37:07	2024-11-16 23:30:07	AsleepCore	Asia/Singapore	+08:00
2024-11-17 08:23:37	2024-11-16 23:30:07	2024-11-16 23:30:37	Awake	Asia/Singapore	+08:00
2024-11-17 08:23:37	2024-11-16 23:30:37	2024-11-16 23:38:37	AsleepCore	Asia/Singapore	+08:00
2024-11-17 08:23:37	2024-11-16 23:38:37	2024-11-17 00:00:07	AsleepREM	Asia/Singapore	+08:00
2024-11-17 08:23:37	2024-11-17 00:00:07	2024-11-17 00:00:37	AsleepCore	Asia/Singapore	+08:00
2024-11-17 08:23:37	2024-11-17 00:00:37	2024-11-17 00:03:07	Awake	Asia/Singapore	+08:00
2024-11-17 08:23:37	2024-11-17 00:03:07	2024-11-17 00:22:07	AsleepCore	Asia/Singapore	+08:00
2024-11-18 10:16:32	2024-11-17 19:08:28	2024-11-17 19:12:28	AsleepCore	Asia/Kolkata	+05:30
2024-11-18 10:16:32	2024-11-17 19:12:28	2024-11-17 19:12:58	Awake	Asia/Kolkata	+05:30
2024-11-18 10:16:32	2024-11-17 19:12:58	2024-11-17 19:14:28	AsleepCore	Asia/Kolkata	+05:30
2024-11-18 10:16:32	2024-11-17 19:14:28	2024-11-17 19:17:28	Awake	Asia/Kolkata	+05:30
2024-11-18 10:16:32	2024-11-17 19:17:28	2024-11-17 19:57:28	AsleepCore	Asia/Kolkata	+05:30
2024-11-18 10:16:32	2024-11-17 19:57:28	2024-11-17 19:59:58	AsleepDeep	Asia/Kolkata	+05:30
2024-11-18 10:16:32	2024-11-17 19:59:58	2024-11-17 20:04:28	AsleepCore	Asia/Kolkata	+05:30
2024-11-18 10:16:32	2024-11-17 20:04:28	2024-11-17 20:15:28	AsleepDeep	Asia/Kolkata	+05:30
2024-11-18 10:16:32	2024-11-17 20:15:28	2024-11-17 20:15:58	Awake	Asia/Kolkata	+05:30
2024-11-18 10:16:32	2024-11-17 20:15:58	2024-11-17 20:26:58	AsleepCore	Asia/Kolkata	+05:30
2024-11-18 10:16:32	2024-11-17 20:26:58	2024-11-17 20:29:28	AsleepDeep	Asia/Kolkata	+05:30
2024-11-18 10:16:32	2024-11-17 20:29:28	2024-11-17 20:32:28	AsleepCore	Asia/Kolkata	+05:30
2024-11-18 10:16:32	2024-11-17 20:32:28	2024-11-17 20:42:58	AsleepDeep	Asia/Kolkata	+05:30
2024-11-18 10:16:32	2024-11-17 20:42:58	2024-11-17 20:57:58	AsleepCore	Asia/Kolkata	+05:30
2024-11-18 10:16:32	2024-11-17 20:57:58	2024-11-17 21:05:28	AsleepREM	Asia/Kolkata	+05:30
2024-11-18 10:16:32	2024-11-17 21:05:28	2024-11-17 21:05:58	Awake	Asia/Kolkata	+05:30
2024-11-18 10:16:32	2024-11-17 21:05:58	2024-11-17 21:58:58	AsleepCore	Asia/Kolkata	+05:30
2024-11-18 10:16:32	2024-11-17 21:58:58	2024-11-17 22:36:58	AsleepREM	Asia/Kolkata	+05:30
2024-11-18 10:16:32	2024-11-17 22:36:58	2024-11-17 22:37:28	AsleepCore	Asia/Kolkata	+05:30
2024-11-18 10:16:32	2024-11-17 22:37:28	2024-11-17 22:37:58	Awake	Asia/Kolkata	+05:30
2024-11-18 10:16:32	2024-11-17 22:37:58	2024-11-17 23:26:28	AsleepCore	Asia/Kolkata	+05:30
2024-11-18 10:16:32	2024-11-17 23:26:28	2024-11-17 23:30:28	AsleepDeep	Asia/Kolkata	+05:30
2024-11-18 10:16:32	2024-11-17 23:30:28	2024-11-17 23:33:28	AsleepCore	Asia/Kolkata	+05:30
2024-11-18 10:16:32	2024-11-17 23:33:28	2024-11-17 23:40:58	AsleepDeep	Asia/Kolkata	+05:30
2024-11-18 10:16:32	2024-11-17 23:40:58	2024-11-17 23:48:28	AsleepCore	Asia/Kolkata	+05:30
2024-11-18 10:16:32	2024-11-17 23:48:28	2024-11-18 00:19:58	AsleepREM	Asia/Kolkata	+05:30
2024-11-18 10:16:32	2024-11-18 00:19:58	2024-11-18 00:25:28	AsleepCore	Asia/Kolkata	+05:30
2024-11-18 10:16:32	2024-11-18 00:25:28	2024-11-18 00:27:28	Awake	Asia/Kolkata	+05:30
2024-11-18 10:16:32	2024-11-18 00:27:28	2024-11-18 00:28:58	AsleepCore	Asia/Kolkata	+05:30
2024-11-18 10:16:32	2024-11-18 00:28:58	2024-11-18 00:36:28	Awake	Asia/Kolkata	+05:30
2024-11-18 10:16:32	2024-11-18 00:36:28	2024-11-18 01:19:28	AsleepCore	Asia/Kolkata	+05:30
2024-11-18 10:16:32	2024-11-18 01:19:28	2024-11-18 01:35:58	AsleepREM	Asia/Kolkata	+05:30
2024-11-18 10:16:32	2024-11-18 01:35:58	2024-11-18 02:06:28	AsleepCore	Asia/Kolkata	+05:30
2024-11-18 10:16:32	2024-11-18 02:06:28	2024-11-18 02:10:58	Awake	Asia/Kolkata	+05:30
2024-11-18 10:16:32	2024-11-18 02:10:58	2024-11-18 02:14:28	AsleepCore	Asia/Kolkata	+05:30
2024-11-19 05:45:13	2024-11-18 19:22:36	2024-11-18 19:33:36	AsleepUnspecified	Asia/Singapore	+08:00
2024-11-19 05:45:13	2024-11-18 19:33:36	2024-11-18 19:35:06	Awake	Asia/Singapore	+08:00
2024-11-19 05:45:13	2024-11-18 19:35:06	2024-11-18 19:39:06	AsleepUnspecified	Asia/Singapore	+08:00
2024-11-19 05:45:13	2024-11-18 19:39:06	2024-11-18 19:41:06	Awake	Asia/Singapore	+08:00
2024-11-19 05:45:13	2024-11-18 19:41:06	2024-11-18 19:58:06	AsleepUnspecified	Asia/Singapore	+08:00
2024-11-19 05:45:13	2024-11-18 19:58:06	2024-11-18 20:00:06	Awake	Asia/Singapore	+08:00
2024-11-19 05:45:13	2024-11-18 20:00:06	2024-11-18 20:33:06	AsleepUnspecified	Asia/Singapore	+08:00
2024-11-19 05:45:13	2024-11-18 20:33:06	2024-11-18 20:36:06	Awake	Asia/Singapore	+08:00
2024-11-19 05:45:13	2024-11-18 20:36:06	2024-11-18 20:56:36	AsleepUnspecified	Asia/Singapore	+08:00
2024-11-19 05:45:13	2024-11-18 20:56:36	2024-11-18 20:58:06	Awake	Asia/Singapore	+08:00
2024-11-19 05:45:13	2024-11-18 20:58:06	2024-11-18 21:04:36	AsleepUnspecified	Asia/Singapore	+08:00
2024-11-19 05:45:13	2024-11-18 21:04:36	2024-11-18 21:20:36	Awake	Asia/Singapore	+08:00
2024-11-19 05:45:13	2024-11-18 21:20:36	2024-11-18 21:22:06	AsleepUnspecified	Asia/Singapore	+08:00
2024-11-20 05:41:24	2024-11-19 13:34:44	2024-11-19 13:51:14	AsleepCore	Asia/Singapore	+08:00
2024-11-20 05:41:24	2024-11-19 13:51:14	2024-11-19 13:56:44	AsleepDeep	Asia/Singapore	+08:00
2024-11-20 05:41:24	2024-11-19 13:56:44	2024-11-19 14:00:14	AsleepCore	Asia/Singapore	+08:00
2024-11-20 05:41:24	2024-11-19 14:00:14	2024-11-19 14:26:14	AsleepDeep	Asia/Singapore	+08:00
2024-11-20 05:41:24	2024-11-19 14:26:14	2024-11-19 14:28:14	AsleepCore	Asia/Singapore	+08:00
2024-11-20 05:41:24	2024-11-19 14:28:14	2024-11-19 14:42:44	AsleepREM	Asia/Singapore	+08:00
2024-11-20 05:41:24	2024-11-19 14:42:44	2024-11-19 15:19:44	AsleepCore	Asia/Singapore	+08:00
2024-11-20 05:41:24	2024-11-19 15:19:44	2024-11-19 15:25:14	AsleepDeep	Asia/Singapore	+08:00
2024-11-20 05:41:24	2024-11-19 15:25:14	2024-11-19 15:45:14	AsleepCore	Asia/Singapore	+08:00
2024-11-20 05:41:24	2024-11-19 15:45:14	2024-11-19 16:02:14	AsleepREM	Asia/Singapore	+08:00
2024-11-20 05:41:24	2024-11-19 16:02:14	2024-11-19 16:27:14	AsleepCore	Asia/Singapore	+08:00
2024-11-20 05:41:24	2024-11-19 16:27:14	2024-11-19 16:31:14	AsleepDeep	Asia/Singapore	+08:00
2024-11-20 05:41:24	2024-11-19 16:31:14	2024-11-19 17:03:44	AsleepCore	Asia/Singapore	+08:00
2024-11-20 05:41:24	2024-11-19 17:03:44	2024-11-19 17:35:44	AsleepREM	Asia/Singapore	+08:00
2024-11-20 05:41:24	2024-11-19 17:35:44	2024-11-19 18:26:14	AsleepCore	Asia/Singapore	+08:00
2024-11-20 05:41:24	2024-11-19 18:26:14	2024-11-19 18:28:14	AsleepDeep	Asia/Singapore	+08:00
2024-11-20 05:41:24	2024-11-19 18:28:14	2024-11-19 18:48:14	AsleepCore	Asia/Singapore	+08:00
2024-11-20 05:41:24	2024-11-19 18:48:14	2024-11-19 19:12:44	AsleepREM	Asia/Singapore	+08:00
2024-11-20 05:41:24	2024-11-19 19:12:44	2024-11-19 20:08:14	AsleepCore	Asia/Singapore	+08:00
2024-11-20 05:41:24	2024-11-19 20:08:14	2024-11-19 20:22:14	AsleepREM	Asia/Singapore	+08:00
2024-11-20 05:41:24	2024-11-19 20:22:14	2024-11-19 20:23:14	Awake	Asia/Singapore	+08:00
2024-11-20 05:41:24	2024-11-19 20:23:14	2024-11-19 20:29:44	AsleepCore	Asia/Singapore	+08:00
2024-11-20 05:41:24	2024-11-19 20:29:44	2024-11-19 20:33:14	AsleepREM	Asia/Singapore	+08:00
2024-11-20 05:41:24	2024-11-19 20:33:14	2024-11-19 21:12:14	AsleepCore	Asia/Singapore	+08:00
2024-11-20 05:41:24	2024-11-19 21:12:14	2024-11-19 21:13:14	Awake	Asia/Singapore	+08:00
2024-11-20 05:41:24	2024-11-19 21:13:14	2024-11-19 21:38:14	AsleepCore	Asia/Singapore	+08:00
2024-11-21 06:36:45	2024-11-20 13:34:58	2024-11-20 13:56:58	AsleepCore	Asia/Singapore	+08:00
2024-11-21 06:36:45	2024-11-20 13:56:58	2024-11-20 13:57:28	Awake	Asia/Singapore	+08:00
2024-11-21 06:36:45	2024-11-20 13:57:28	2024-11-20 14:07:58	AsleepCore	Asia/Singapore	+08:00
2024-11-21 06:36:45	2024-11-20 14:07:58	2024-11-20 14:25:28	AsleepDeep	Asia/Singapore	+08:00
2024-11-21 06:36:45	2024-11-20 14:25:28	2024-11-20 14:48:28	AsleepCore	Asia/Singapore	+08:00
2024-11-21 06:36:45	2024-11-20 14:48:28	2024-11-20 15:01:28	AsleepREM	Asia/Singapore	+08:00
2024-11-21 06:36:45	2024-11-20 15:01:28	2024-11-20 15:37:58	AsleepCore	Asia/Singapore	+08:00
2024-11-21 06:36:45	2024-11-20 15:37:58	2024-11-20 16:04:28	AsleepDeep	Asia/Singapore	+08:00
2024-11-21 06:36:45	2024-11-20 16:04:28	2024-11-20 16:08:58	AsleepCore	Asia/Singapore	+08:00
2024-11-21 06:36:45	2024-11-20 16:08:58	2024-11-20 16:27:28	AsleepREM	Asia/Singapore	+08:00
2024-11-21 06:36:45	2024-11-20 16:27:28	2024-11-20 17:23:28	AsleepCore	Asia/Singapore	+08:00
2024-11-21 06:36:45	2024-11-20 17:23:28	2024-11-20 17:29:28	AsleepDeep	Asia/Singapore	+08:00
2024-11-21 06:36:45	2024-11-20 17:29:28	2024-11-20 17:31:58	AsleepCore	Asia/Singapore	+08:00
2024-11-21 06:36:45	2024-11-20 17:31:58	2024-11-20 17:32:28	AsleepREM	Asia/Singapore	+08:00
2024-11-21 06:36:45	2024-11-20 17:32:28	2024-11-20 17:32:58	Awake	Asia/Singapore	+08:00
2024-11-21 06:36:45	2024-11-20 17:32:58	2024-11-20 17:33:28	AsleepCore	Asia/Singapore	+08:00
2024-11-21 06:36:45	2024-11-20 17:33:28	2024-11-20 17:52:28	AsleepREM	Asia/Singapore	+08:00
2024-11-21 06:36:45	2024-11-20 17:52:28	2024-11-20 18:51:58	AsleepCore	Asia/Singapore	+08:00
2024-11-21 06:36:45	2024-11-20 18:51:58	2024-11-20 19:03:58	Awake	Asia/Singapore	+08:00
2024-11-21 06:36:45	2024-11-20 19:03:58	2024-11-20 20:36:28	AsleepCore	Asia/Singapore	+08:00
2024-11-21 06:36:45	2024-11-20 20:36:28	2024-11-20 20:39:28	AsleepREM	Asia/Singapore	+08:00
2024-11-21 06:36:45	2024-11-20 20:39:28	2024-11-20 21:40:58	AsleepCore	Asia/Singapore	+08:00
2024-11-21 06:36:45	2024-11-20 21:40:58	2024-11-20 21:42:28	Awake	Asia/Singapore	+08:00
2024-11-21 06:36:45	2024-11-20 21:42:28	2024-11-20 21:45:28	AsleepCore	Asia/Singapore	+08:00
2024-11-21 06:36:45	2024-11-20 21:45:28	2024-11-20 22:18:28	AsleepREM	Asia/Singapore	+08:00
2024-11-21 06:36:45	2024-11-20 22:18:28	2024-11-20 22:27:58	AsleepCore	Asia/Singapore	+08:00
2024-11-22 06:37:07	2024-11-21 15:22:52	2024-11-21 15:30:22	AsleepCore	Asia/Singapore	+08:00
2024-11-22 06:37:07	2024-11-21 15:30:22	2024-11-21 15:52:22	Awake	Asia/Singapore	+08:00
2024-11-22 06:37:07	2024-11-21 15:52:22	2024-11-21 15:55:22	AsleepCore	Asia/Singapore	+08:00
2024-11-22 06:37:07	2024-11-21 15:55:22	2024-11-21 15:55:52	Awake	Asia/Singapore	+08:00
2024-11-22 06:37:07	2024-11-21 15:55:52	2024-11-21 16:03:22	AsleepCore	Asia/Singapore	+08:00
2024-11-22 06:37:07	2024-11-21 16:03:22	2024-11-21 16:05:22	Awake	Asia/Singapore	+08:00
2024-11-22 06:37:07	2024-11-21 16:05:22	2024-11-21 16:34:52	AsleepCore	Asia/Singapore	+08:00
2024-11-22 06:37:07	2024-11-21 16:34:52	2024-11-21 16:35:52	AsleepDeep	Asia/Singapore	+08:00
2024-11-22 06:37:07	2024-11-21 16:35:52	2024-11-21 16:51:22	AsleepCore	Asia/Singapore	+08:00
2024-11-22 06:37:07	2024-11-21 16:51:22	2024-11-21 17:11:52	AsleepREM	Asia/Singapore	+08:00
2024-11-22 06:37:07	2024-11-21 17:11:52	2024-11-21 17:12:22	Awake	Asia/Singapore	+08:00
2024-11-22 06:37:07	2024-11-21 17:12:22	2024-11-21 17:33:22	AsleepCore	Asia/Singapore	+08:00
2024-11-22 06:37:07	2024-11-21 17:33:22	2024-11-21 18:07:22	AsleepDeep	Asia/Singapore	+08:00
2024-11-22 06:37:07	2024-11-21 18:07:22	2024-11-21 18:16:22	AsleepCore	Asia/Singapore	+08:00
2024-11-22 06:37:07	2024-11-21 18:16:22	2024-11-21 18:47:52	AsleepREM	Asia/Singapore	+08:00
2024-11-22 06:37:07	2024-11-21 18:47:52	2024-11-21 19:48:52	AsleepCore	Asia/Singapore	+08:00
2024-11-22 06:37:07	2024-11-21 19:48:52	2024-11-21 20:07:22	AsleepREM	Asia/Singapore	+08:00
2024-11-22 06:37:07	2024-11-21 20:07:22	2024-11-21 21:04:22	AsleepCore	Asia/Singapore	+08:00
2024-11-22 06:37:07	2024-11-21 21:04:22	2024-11-21 21:19:52	AsleepREM	Asia/Singapore	+08:00
2024-11-22 06:37:07	2024-11-21 21:19:52	2024-11-21 21:20:52	Awake	Asia/Singapore	+08:00
2024-11-22 06:37:07	2024-11-21 21:20:52	2024-11-21 22:25:22	AsleepCore	Asia/Singapore	+08:00
2024-11-23 06:05:08	2024-11-22 13:52:13	2024-11-22 14:09:43	AsleepCore	Asia/Singapore	+08:00
2024-11-23 06:05:08	2024-11-22 14:09:43	2024-11-22 14:44:43	AsleepDeep	Asia/Singapore	+08:00
2024-11-23 06:05:08	2024-11-22 14:44:43	2024-11-22 15:08:13	AsleepCore	Asia/Singapore	+08:00
2024-11-23 06:05:08	2024-11-22 15:08:13	2024-11-22 15:09:43	Awake	Asia/Singapore	+08:00
2024-11-23 06:05:08	2024-11-22 15:09:43	2024-11-22 15:16:13	AsleepCore	Asia/Singapore	+08:00
2024-11-23 06:05:08	2024-11-22 15:16:13	2024-11-22 15:18:13	Awake	Asia/Singapore	+08:00
2024-11-23 06:05:08	2024-11-22 15:18:13	2024-11-22 15:59:43	AsleepCore	Asia/Singapore	+08:00
2024-11-23 06:05:08	2024-11-22 15:59:43	2024-11-22 16:25:13	AsleepREM	Asia/Singapore	+08:00
2024-11-23 06:05:08	2024-11-22 16:25:13	2024-11-22 16:42:43	AsleepCore	Asia/Singapore	+08:00
2024-11-23 06:05:08	2024-11-22 16:42:43	2024-11-22 16:47:13	AsleepDeep	Asia/Singapore	+08:00
2024-11-23 06:05:08	2024-11-22 16:47:13	2024-11-22 16:48:13	AsleepCore	Asia/Singapore	+08:00
2024-11-23 06:05:08	2024-11-22 16:48:13	2024-11-22 16:49:43	Awake	Asia/Singapore	+08:00
2024-11-23 06:05:08	2024-11-22 16:49:43	2024-11-22 17:12:43	AsleepCore	Asia/Singapore	+08:00
2024-11-23 06:05:08	2024-11-22 17:12:43	2024-11-22 17:13:13	Awake	Asia/Singapore	+08:00
2024-11-23 06:05:08	2024-11-22 17:13:13	2024-11-22 17:36:43	AsleepCore	Asia/Singapore	+08:00
2024-11-23 06:05:08	2024-11-22 17:36:43	2024-11-22 17:37:13	Awake	Asia/Singapore	+08:00
2024-11-23 06:05:08	2024-11-22 17:37:13	2024-11-22 17:39:43	AsleepCore	Asia/Singapore	+08:00
2024-11-23 06:05:08	2024-11-22 17:39:43	2024-11-22 18:09:43	AsleepREM	Asia/Singapore	+08:00
2024-11-23 06:05:08	2024-11-22 18:09:43	2024-11-22 19:27:43	AsleepCore	Asia/Singapore	+08:00
2024-11-23 06:05:08	2024-11-22 19:27:43	2024-11-22 19:57:43	AsleepREM	Asia/Singapore	+08:00
2024-11-23 06:05:08	2024-11-22 19:57:43	2024-11-22 19:58:13	Awake	Asia/Singapore	+08:00
2024-11-23 06:05:08	2024-11-22 19:58:13	2024-11-22 20:49:13	AsleepCore	Asia/Singapore	+08:00
2024-11-23 06:05:08	2024-11-22 20:49:13	2024-11-22 20:50:13	Awake	Asia/Singapore	+08:00
2024-11-23 06:05:08	2024-11-22 20:50:13	2024-11-22 21:10:43	AsleepCore	Asia/Singapore	+08:00
2024-11-23 06:05:08	2024-11-22 21:10:43	2024-11-22 21:16:13	AsleepREM	Asia/Singapore	+08:00
2024-11-23 06:05:08	2024-11-22 21:16:13	2024-11-22 21:17:43	AsleepCore	Asia/Singapore	+08:00
2024-11-23 06:05:08	2024-11-22 21:17:43	2024-11-22 21:19:13	Awake	Asia/Singapore	+08:00
2024-11-23 06:05:08	2024-11-22 21:19:13	2024-11-22 21:27:13	AsleepCore	Asia/Singapore	+08:00
2024-11-23 06:05:08	2024-11-22 21:27:13	2024-11-22 21:39:13	Awake	Asia/Singapore	+08:00
2024-11-23 06:05:08	2024-11-22 21:39:13	2024-11-22 21:57:13	AsleepCore	Asia/Singapore	+08:00
2024-11-23 06:05:08	2024-11-22 21:57:13	2024-11-22 21:59:43	Awake	Asia/Singapore	+08:00
2024-11-23 06:05:08	2024-11-22 21:59:43	2024-11-22 22:03:43	AsleepCore	Asia/Singapore	+08:00
2024-11-24 07:00:52	2024-11-23 13:47:13	2024-11-23 14:05:13	AsleepCore	Asia/Singapore	+08:00
2024-11-24 07:00:52	2024-11-23 14:05:13	2024-11-23 14:05:43	AsleepDeep	Asia/Singapore	+08:00
2024-11-24 07:00:52	2024-11-23 14:05:43	2024-11-23 14:08:43	AsleepCore	Asia/Singapore	+08:00
2024-11-24 07:00:52	2024-11-23 14:08:43	2024-11-23 14:22:43	AsleepDeep	Asia/Singapore	+08:00
2024-11-24 07:00:52	2024-11-23 14:22:43	2024-11-23 14:28:13	AsleepCore	Asia/Singapore	+08:00
2024-11-24 07:00:52	2024-11-23 14:28:13	2024-11-23 14:40:43	AsleepDeep	Asia/Singapore	+08:00
2024-11-24 07:00:52	2024-11-23 14:40:43	2024-11-23 14:43:13	AsleepCore	Asia/Singapore	+08:00
2024-11-24 07:00:52	2024-11-23 14:43:13	2024-11-23 14:49:43	AsleepREM	Asia/Singapore	+08:00
2024-11-24 07:00:52	2024-11-23 14:49:43	2024-11-23 14:50:43	Awake	Asia/Singapore	+08:00
2024-11-24 07:00:52	2024-11-23 14:50:43	2024-11-23 15:02:13	AsleepCore	Asia/Singapore	+08:00
2024-11-24 07:00:52	2024-11-23 15:02:13	2024-11-23 15:03:13	Awake	Asia/Singapore	+08:00
2024-11-24 07:00:52	2024-11-23 15:03:13	2024-11-23 15:04:13	AsleepCore	Asia/Singapore	+08:00
2024-11-24 07:00:52	2024-11-23 15:04:13	2024-11-23 15:05:13	Awake	Asia/Singapore	+08:00
2024-11-24 07:00:52	2024-11-23 15:05:13	2024-11-23 15:55:13	AsleepCore	Asia/Singapore	+08:00
2024-11-24 07:00:52	2024-11-23 15:55:13	2024-11-23 16:32:43	AsleepREM	Asia/Singapore	+08:00
2024-11-24 07:00:52	2024-11-23 16:32:43	2024-11-23 17:03:13	AsleepCore	Asia/Singapore	+08:00
2024-11-24 07:00:52	2024-11-23 17:03:13	2024-11-23 17:08:43	AsleepDeep	Asia/Singapore	+08:00
2024-11-24 07:00:52	2024-11-23 17:08:43	2024-11-23 17:46:43	AsleepCore	Asia/Singapore	+08:00
2024-11-24 07:00:52	2024-11-23 17:46:43	2024-11-23 18:08:13	AsleepREM	Asia/Singapore	+08:00
2024-11-24 07:00:52	2024-11-23 18:08:13	2024-11-23 19:13:13	AsleepCore	Asia/Singapore	+08:00
2024-11-24 07:00:52	2024-11-23 19:13:13	2024-11-23 19:29:43	AsleepREM	Asia/Singapore	+08:00
2024-11-24 07:00:52	2024-11-23 19:29:43	2024-11-23 20:37:43	AsleepCore	Asia/Singapore	+08:00
2024-11-24 07:00:52	2024-11-23 20:37:43	2024-11-23 21:03:13	AsleepREM	Asia/Singapore	+08:00
2024-11-24 07:00:52	2024-11-23 21:03:13	2024-11-23 21:34:43	AsleepCore	Asia/Singapore	+08:00
2024-11-24 07:00:52	2024-11-23 21:34:43	2024-11-23 21:35:13	Awake	Asia/Singapore	+08:00
2024-11-24 07:00:52	2024-11-23 21:35:13	2024-11-23 22:15:13	AsleepCore	Asia/Singapore	+08:00
2024-11-24 07:00:52	2024-11-23 22:15:13	2024-11-23 22:37:13	AsleepREM	Asia/Singapore	+08:00
2024-11-25 05:31:45	2024-11-24 13:18:46	2024-11-24 13:33:16	AsleepCore	Asia/Singapore	+08:00
2024-11-25 05:31:45	2024-11-24 13:33:16	2024-11-24 14:03:16	AsleepDeep	Asia/Singapore	+08:00
2024-11-25 05:31:45	2024-11-24 14:03:16	2024-11-24 14:38:16	AsleepCore	Asia/Singapore	+08:00
2024-11-25 05:31:45	2024-11-24 14:38:16	2024-11-24 14:55:46	AsleepDeep	Asia/Singapore	+08:00
2024-11-25 05:31:45	2024-11-24 14:55:46	2024-11-24 14:59:46	AsleepCore	Asia/Singapore	+08:00
2024-11-25 05:31:45	2024-11-24 14:59:46	2024-11-24 15:00:46	Awake	Asia/Singapore	+08:00
2024-11-25 05:31:45	2024-11-24 15:00:46	2024-11-24 15:31:46	AsleepCore	Asia/Singapore	+08:00
2024-11-25 05:31:45	2024-11-24 15:31:46	2024-11-24 15:53:46	AsleepREM	Asia/Singapore	+08:00
2024-11-25 05:31:45	2024-11-24 15:53:46	2024-11-24 15:54:16	Awake	Asia/Singapore	+08:00
2024-11-25 05:31:45	2024-11-24 15:54:16	2024-11-24 16:30:16	AsleepCore	Asia/Singapore	+08:00
2024-11-25 05:31:45	2024-11-24 16:30:16	2024-11-24 16:45:16	AsleepDeep	Asia/Singapore	+08:00
2024-11-25 05:31:45	2024-11-24 16:45:16	2024-11-24 17:06:46	AsleepCore	Asia/Singapore	+08:00
2024-11-25 05:31:45	2024-11-24 17:06:46	2024-11-24 17:24:16	AsleepREM	Asia/Singapore	+08:00
2024-11-25 05:31:45	2024-11-24 17:24:16	2024-11-24 18:41:46	AsleepCore	Asia/Singapore	+08:00
2024-11-25 05:31:45	2024-11-24 18:41:46	2024-11-24 19:12:16	AsleepREM	Asia/Singapore	+08:00
2024-11-25 05:31:45	2024-11-24 19:12:16	2024-11-24 19:18:16	Awake	Asia/Singapore	+08:00
2024-11-25 05:31:45	2024-11-24 19:18:16	2024-11-24 20:15:16	AsleepCore	Asia/Singapore	+08:00
2024-11-25 05:31:45	2024-11-24 20:15:16	2024-11-24 21:06:46	AsleepREM	Asia/Singapore	+08:00
2024-11-25 05:31:45	2024-11-24 21:06:46	2024-11-24 21:08:46	AsleepCore	Asia/Singapore	+08:00
2024-11-25 05:31:45	2024-11-24 21:08:46	2024-11-24 21:10:46	AsleepREM	Asia/Singapore	+08:00
2024-11-25 05:31:45	2024-11-24 21:10:46	2024-11-24 21:28:46	AsleepCore	Asia/Singapore	+08:00
2024-11-25 05:31:45	2024-11-24 21:28:46	2024-11-24 21:29:16	Awake	Asia/Singapore	+08:00
2024-11-25 05:31:45	2024-11-24 21:29:16	2024-11-24 21:30:16	AsleepCore	Asia/Singapore	+08:00
2024-11-26 05:57:53	2024-11-25 13:22:44	2024-11-25 13:56:14	AsleepCore	Asia/Singapore	+08:00
2024-11-26 05:57:53	2024-11-25 13:56:14	2024-11-25 14:11:44	AsleepDeep	Asia/Singapore	+08:00
2024-11-26 05:57:53	2024-11-25 14:11:44	2024-11-25 14:17:14	AsleepCore	Asia/Singapore	+08:00
2024-11-26 05:57:53	2024-11-25 14:17:14	2024-11-25 14:17:44	Awake	Asia/Singapore	+08:00
2024-11-26 05:57:53	2024-11-25 14:17:44	2024-11-25 14:25:14	AsleepCore	Asia/Singapore	+08:00
2024-11-26 05:57:53	2024-11-25 14:25:14	2024-11-25 14:27:14	AsleepREM	Asia/Singapore	+08:00
2024-11-26 05:57:53	2024-11-25 14:27:14	2024-11-25 15:00:14	AsleepCore	Asia/Singapore	+08:00
2024-11-26 05:57:53	2024-11-25 15:00:14	2024-11-25 15:01:44	AsleepDeep	Asia/Singapore	+08:00
2024-11-26 05:57:53	2024-11-25 15:01:44	2024-11-25 15:04:44	AsleepCore	Asia/Singapore	+08:00
2024-11-26 05:57:53	2024-11-25 15:04:44	2024-11-25 15:07:14	AsleepDeep	Asia/Singapore	+08:00
2024-11-26 05:57:53	2024-11-25 15:07:14	2024-11-25 15:10:14	AsleepCore	Asia/Singapore	+08:00
2024-11-26 05:57:53	2024-11-25 15:10:14	2024-11-25 15:13:44	AsleepDeep	Asia/Singapore	+08:00
2024-11-26 05:57:53	2024-11-25 15:13:44	2024-11-25 15:14:44	AsleepCore	Asia/Singapore	+08:00
2024-11-26 05:57:53	2024-11-25 15:14:44	2024-11-25 15:15:44	AsleepDeep	Asia/Singapore	+08:00
2024-11-26 05:57:53	2024-11-25 15:15:44	2024-11-25 15:19:44	AsleepCore	Asia/Singapore	+08:00
2024-11-26 05:57:53	2024-11-25 15:19:44	2024-11-25 15:22:44	AsleepDeep	Asia/Singapore	+08:00
2024-11-26 05:57:53	2024-11-25 15:22:44	2024-11-25 15:25:14	AsleepCore	Asia/Singapore	+08:00
2024-11-26 05:57:53	2024-11-25 15:25:14	2024-11-25 15:26:44	Awake	Asia/Singapore	+08:00
2024-11-26 05:57:53	2024-11-25 15:26:44	2024-11-25 15:45:44	AsleepCore	Asia/Singapore	+08:00
2024-11-26 05:57:53	2024-11-25 15:45:44	2024-11-25 16:01:44	AsleepREM	Asia/Singapore	+08:00
2024-11-26 05:57:53	2024-11-25 16:01:44	2024-11-25 16:21:44	AsleepCore	Asia/Singapore	+08:00
2024-11-26 05:57:53	2024-11-25 16:21:44	2024-11-25 16:23:44	Awake	Asia/Singapore	+08:00
2024-11-26 05:57:53	2024-11-25 16:23:44	2024-11-25 16:29:14	AsleepCore	Asia/Singapore	+08:00
2024-11-26 05:57:53	2024-11-25 16:29:14	2024-11-25 16:35:44	Awake	Asia/Singapore	+08:00
2024-11-26 05:57:53	2024-11-25 16:35:44	2024-11-25 16:44:44	AsleepCore	Asia/Singapore	+08:00
2024-11-26 05:57:53	2024-11-25 16:44:44	2024-11-25 16:59:14	Awake	Asia/Singapore	+08:00
2024-11-26 05:57:53	2024-11-25 16:59:14	2024-11-25 17:02:14	AsleepCore	Asia/Singapore	+08:00
2024-11-26 05:57:53	2024-11-25 17:02:14	2024-11-25 17:03:14	Awake	Asia/Singapore	+08:00
2024-11-26 05:57:53	2024-11-25 17:03:14	2024-11-25 17:04:14	AsleepCore	Asia/Singapore	+08:00
2024-11-26 05:57:53	2024-11-25 17:04:14	2024-11-25 17:10:14	Awake	Asia/Singapore	+08:00
2024-11-26 05:57:53	2024-11-25 17:10:14	2024-11-25 18:18:14	AsleepCore	Asia/Singapore	+08:00
2024-11-26 05:57:53	2024-11-25 18:18:14	2024-11-25 18:32:44	AsleepREM	Asia/Singapore	+08:00
2024-11-26 05:57:53	2024-11-25 18:32:44	2024-11-25 19:59:14	AsleepCore	Asia/Singapore	+08:00
2024-11-26 05:57:53	2024-11-25 19:59:14	2024-11-25 20:25:44	AsleepREM	Asia/Singapore	+08:00
2024-11-26 05:57:53	2024-11-25 20:25:44	2024-11-25 21:10:44	AsleepCore	Asia/Singapore	+08:00
2024-11-26 05:57:53	2024-11-25 21:10:44	2024-11-25 21:11:44	Awake	Asia/Singapore	+08:00
2024-11-26 05:57:53	2024-11-25 21:11:44	2024-11-25 21:14:14	AsleepCore	Asia/Singapore	+08:00
2024-11-26 05:57:53	2024-11-25 21:14:14	2024-11-25 21:15:44	Awake	Asia/Singapore	+08:00
2024-11-26 05:57:53	2024-11-25 21:15:44	2024-11-25 21:29:44	AsleepCore	Asia/Singapore	+08:00
2024-11-27 05:43:43	2024-11-26 13:28:06	2024-11-26 13:59:06	AsleepCore	Asia/Singapore	+08:00
2024-11-27 05:43:43	2024-11-26 13:59:06	2024-11-26 14:10:06	AsleepDeep	Asia/Singapore	+08:00
2024-11-27 05:43:43	2024-11-26 14:10:06	2024-11-26 14:21:06	AsleepCore	Asia/Singapore	+08:00
2024-11-27 05:43:43	2024-11-26 14:21:06	2024-11-26 14:31:06	AsleepDeep	Asia/Singapore	+08:00
2024-11-27 05:43:43	2024-11-26 14:31:06	2024-11-26 14:35:06	AsleepCore	Asia/Singapore	+08:00
2024-11-27 05:43:43	2024-11-26 14:35:06	2024-11-26 14:38:06	AsleepREM	Asia/Singapore	+08:00
2024-11-27 05:43:43	2024-11-26 14:38:06	2024-11-26 14:38:36	Awake	Asia/Singapore	+08:00
2024-11-27 05:43:43	2024-11-26 14:38:36	2024-11-26 14:40:06	AsleepCore	Asia/Singapore	+08:00
2024-11-27 05:43:43	2024-11-26 14:40:06	2024-11-26 14:47:36	AsleepREM	Asia/Singapore	+08:00
2024-11-27 05:43:43	2024-11-26 14:47:36	2024-11-26 14:49:36	Awake	Asia/Singapore	+08:00
2024-11-27 05:43:43	2024-11-26 14:49:36	2024-11-26 14:52:06	AsleepCore	Asia/Singapore	+08:00
2024-11-27 05:43:43	2024-11-26 14:52:06	2024-11-26 14:52:36	AsleepREM	Asia/Singapore	+08:00
2024-11-27 05:43:43	2024-11-26 14:52:36	2024-11-26 15:15:36	Awake	Asia/Singapore	+08:00
2024-11-27 05:43:43	2024-11-26 15:15:36	2024-11-26 15:19:06	AsleepCore	Asia/Singapore	+08:00
2024-11-27 05:43:43	2024-11-26 15:19:06	2024-11-26 15:27:06	Awake	Asia/Singapore	+08:00
2024-11-27 05:43:43	2024-11-26 15:27:06	2024-11-26 16:15:06	AsleepCore	Asia/Singapore	+08:00
2024-11-27 05:43:43	2024-11-26 16:15:06	2024-11-26 16:23:36	AsleepDeep	Asia/Singapore	+08:00
2024-11-27 05:43:43	2024-11-26 16:23:36	2024-11-26 16:34:06	AsleepCore	Asia/Singapore	+08:00
2024-11-27 05:43:43	2024-11-26 16:34:06	2024-11-26 17:03:36	AsleepREM	Asia/Singapore	+08:00
2024-11-27 05:43:43	2024-11-26 17:03:36	2024-11-26 17:14:36	AsleepCore	Asia/Singapore	+08:00
2024-11-27 05:43:43	2024-11-26 17:14:36	2024-11-26 17:19:06	AsleepREM	Asia/Singapore	+08:00
2024-11-27 05:43:43	2024-11-26 17:19:06	2024-11-26 18:24:36	AsleepCore	Asia/Singapore	+08:00
2024-11-27 05:43:43	2024-11-26 18:24:36	2024-11-26 18:29:06	AsleepREM	Asia/Singapore	+08:00
2024-11-27 05:43:43	2024-11-26 18:29:06	2024-11-26 18:30:36	Awake	Asia/Singapore	+08:00
2024-11-27 05:43:43	2024-11-26 18:30:36	2024-11-26 18:39:36	AsleepCore	Asia/Singapore	+08:00
2024-11-27 05:43:43	2024-11-26 18:39:36	2024-11-26 18:40:06	AsleepREM	Asia/Singapore	+08:00
2024-11-27 05:43:43	2024-11-26 18:40:06	2024-11-26 18:43:06	AsleepCore	Asia/Singapore	+08:00
2024-11-27 05:43:43	2024-11-26 18:43:06	2024-11-26 19:10:06	AsleepREM	Asia/Singapore	+08:00
2024-11-27 05:43:43	2024-11-26 19:10:06	2024-11-26 19:11:06	Awake	Asia/Singapore	+08:00
2024-11-27 05:43:43	2024-11-26 19:11:06	2024-11-26 20:15:06	AsleepCore	Asia/Singapore	+08:00
2024-11-27 05:43:43	2024-11-26 20:15:06	2024-11-26 20:47:36	AsleepREM	Asia/Singapore	+08:00
2024-11-27 05:43:43	2024-11-26 20:47:36	2024-11-26 21:09:06	AsleepCore	Asia/Singapore	+08:00
2024-11-27 05:43:43	2024-11-26 21:09:06	2024-11-26 21:13:06	Awake	Asia/Singapore	+08:00
2024-11-27 05:43:43	2024-11-26 21:13:06	2024-11-26 21:35:36	AsleepCore	Asia/Singapore	+08:00
2024-11-27 05:43:43	2024-11-26 21:35:36	2024-11-26 21:36:36	Awake	Asia/Singapore	+08:00
2024-11-27 05:43:43	2024-11-26 21:36:36	2024-11-26 21:37:36	AsleepCore	Asia/Singapore	+08:00
2024-11-28 06:02:07	2024-11-27 13:50:24	2024-11-27 14:08:54	AsleepCore	Asia/Singapore	+08:00
2024-11-28 06:02:07	2024-11-27 14:08:54	2024-11-27 14:38:24	AsleepDeep	Asia/Singapore	+08:00
2024-11-28 06:02:07	2024-11-27 14:38:24	2024-11-27 14:47:54	AsleepCore	Asia/Singapore	+08:00
2024-11-28 06:02:07	2024-11-27 14:47:54	2024-11-27 14:55:24	AsleepREM	Asia/Singapore	+08:00
2024-11-28 06:02:07	2024-11-27 14:55:24	2024-11-27 14:57:54	Awake	Asia/Singapore	+08:00
2024-11-28 06:02:07	2024-11-27 14:57:54	2024-11-27 15:07:54	AsleepCore	Asia/Singapore	+08:00
2024-11-28 06:02:07	2024-11-27 15:07:54	2024-11-27 15:09:24	Awake	Asia/Singapore	+08:00
2024-11-28 06:02:07	2024-11-27 15:09:24	2024-11-27 15:11:54	AsleepCore	Asia/Singapore	+08:00
2024-11-28 06:02:07	2024-11-27 15:11:54	2024-11-27 15:12:54	Awake	Asia/Singapore	+08:00
2024-11-28 06:02:07	2024-11-27 15:12:54	2024-11-27 15:59:54	AsleepCore	Asia/Singapore	+08:00
2024-11-28 06:02:07	2024-11-27 15:59:54	2024-11-27 16:20:54	AsleepREM	Asia/Singapore	+08:00
2024-11-28 06:02:07	2024-11-27 16:20:54	2024-11-27 16:47:54	AsleepCore	Asia/Singapore	+08:00
2024-11-28 06:02:07	2024-11-27 16:47:54	2024-11-27 17:26:54	AsleepDeep	Asia/Singapore	+08:00
2024-11-28 06:02:07	2024-11-27 17:26:54	2024-11-27 17:36:54	AsleepCore	Asia/Singapore	+08:00
2024-11-28 06:02:07	2024-11-27 17:36:54	2024-11-27 18:16:54	AsleepREM	Asia/Singapore	+08:00
2024-11-28 06:02:07	2024-11-27 18:16:54	2024-11-27 19:19:24	AsleepCore	Asia/Singapore	+08:00
2024-11-28 06:02:07	2024-11-27 19:19:24	2024-11-27 19:36:24	AsleepREM	Asia/Singapore	+08:00
2024-11-28 06:02:07	2024-11-27 19:36:24	2024-11-27 20:38:24	AsleepCore	Asia/Singapore	+08:00
2024-11-28 06:02:07	2024-11-27 20:38:24	2024-11-27 21:15:54	AsleepREM	Asia/Singapore	+08:00
2024-11-28 06:02:07	2024-11-27 21:15:54	2024-11-27 21:45:24	AsleepCore	Asia/Singapore	+08:00
2024-11-28 06:02:07	2024-11-27 21:45:24	2024-11-27 21:46:24	Awake	Asia/Singapore	+08:00
2024-11-28 06:02:07	2024-11-27 21:46:24	2024-11-27 21:47:24	AsleepCore	Asia/Singapore	+08:00
2024-11-29 07:10:10	2024-11-28 14:07:53	2024-11-28 14:09:53	AsleepCore	Asia/Singapore	+08:00
2024-11-29 07:10:10	2024-11-28 14:09:53	2024-11-28 14:10:53	Awake	Asia/Singapore	+08:00
2024-11-29 07:10:10	2024-11-28 14:10:53	2024-11-28 14:20:23	AsleepCore	Asia/Singapore	+08:00
2024-11-29 07:10:10	2024-11-28 14:20:23	2024-11-28 14:21:23	Awake	Asia/Singapore	+08:00
2024-11-29 07:10:10	2024-11-28 14:21:23	2024-11-28 14:39:53	AsleepCore	Asia/Singapore	+08:00
2024-11-29 07:10:10	2024-11-28 14:39:53	2024-11-28 14:46:53	AsleepDeep	Asia/Singapore	+08:00
2024-11-29 07:10:10	2024-11-28 14:46:53	2024-11-28 14:49:23	AsleepCore	Asia/Singapore	+08:00
2024-11-29 07:10:10	2024-11-28 14:49:23	2024-11-28 15:03:53	AsleepDeep	Asia/Singapore	+08:00
2024-11-29 07:10:10	2024-11-28 15:03:53	2024-11-28 15:04:53	Awake	Asia/Singapore	+08:00
2024-11-29 07:10:10	2024-11-28 15:04:53	2024-11-28 16:31:53	AsleepCore	Asia/Singapore	+08:00
2024-11-29 07:10:10	2024-11-28 16:31:53	2024-11-28 16:42:53	AsleepDeep	Asia/Singapore	+08:00
2024-11-29 07:10:10	2024-11-28 16:42:53	2024-11-28 16:49:23	AsleepCore	Asia/Singapore	+08:00
2024-11-29 07:10:10	2024-11-28 16:49:23	2024-11-28 17:11:23	AsleepREM	Asia/Singapore	+08:00
2024-11-29 07:10:10	2024-11-28 17:11:23	2024-11-28 17:54:53	AsleepCore	Asia/Singapore	+08:00
2024-11-29 07:10:10	2024-11-28 17:54:53	2024-11-28 18:10:53	AsleepDeep	Asia/Singapore	+08:00
2024-11-29 07:10:10	2024-11-28 18:10:53	2024-11-28 18:21:53	AsleepCore	Asia/Singapore	+08:00
2024-11-29 07:10:10	2024-11-28 18:21:53	2024-11-28 18:54:53	AsleepREM	Asia/Singapore	+08:00
2024-11-29 07:10:10	2024-11-28 18:54:53	2024-11-28 19:47:23	AsleepCore	Asia/Singapore	+08:00
2024-11-29 07:10:10	2024-11-28 19:47:23	2024-11-28 19:48:23	Awake	Asia/Singapore	+08:00
2024-11-29 07:10:10	2024-11-28 19:48:23	2024-11-28 19:49:53	AsleepCore	Asia/Singapore	+08:00
2024-11-29 07:10:10	2024-11-28 19:49:53	2024-11-28 19:50:53	Awake	Asia/Singapore	+08:00
2024-11-29 07:10:10	2024-11-28 19:50:53	2024-11-28 20:02:53	AsleepCore	Asia/Singapore	+08:00
2024-11-29 07:10:10	2024-11-28 20:02:53	2024-11-28 20:26:53	AsleepREM	Asia/Singapore	+08:00
2024-11-29 07:10:10	2024-11-28 20:26:53	2024-11-28 20:30:23	Awake	Asia/Singapore	+08:00
2024-11-29 07:10:10	2024-11-28 20:30:23	2024-11-28 21:23:53	AsleepCore	Asia/Singapore	+08:00
2024-11-29 07:10:10	2024-11-28 21:23:53	2024-11-28 21:25:23	Awake	Asia/Singapore	+08:00
2024-11-29 07:10:10	2024-11-28 21:25:23	2024-11-28 21:48:53	AsleepCore	Asia/Singapore	+08:00
2024-11-29 07:10:10	2024-11-28 21:48:53	2024-11-28 22:02:53	AsleepREM	Asia/Singapore	+08:00
2024-11-29 07:10:10	2024-11-28 22:02:53	2024-11-28 22:03:23	Awake	Asia/Singapore	+08:00
2024-11-29 07:10:10	2024-11-28 22:03:23	2024-11-28 22:39:23	AsleepCore	Asia/Singapore	+08:00
2024-11-29 07:10:10	2024-11-28 22:39:23	2024-11-28 22:55:53	AsleepREM	Asia/Singapore	+08:00
2024-11-29 07:10:10	2024-11-28 22:55:53	2024-11-28 22:56:23	Awake	Asia/Singapore	+08:00
2024-11-29 07:10:10	2024-11-28 22:56:23	2024-11-28 22:58:23	AsleepREM	Asia/Singapore	+08:00
2024-11-29 07:10:10	2024-11-28 22:58:23	2024-11-28 22:59:53	Awake	Asia/Singapore	+08:00
2024-11-29 07:10:10	2024-11-28 22:59:53	2024-11-28 23:00:23	AsleepCore	Asia/Singapore	+08:00
2024-11-29 07:10:10	2024-11-28 23:00:23	2024-11-28 23:02:23	AsleepREM	Asia/Singapore	+08:00
2024-11-30 06:51:07	2024-11-29 14:05:13	2024-11-29 14:19:43	AsleepCore	Asia/Singapore	+08:00
2024-11-30 06:51:07	2024-11-29 14:19:43	2024-11-29 14:43:43	AsleepDeep	Asia/Singapore	+08:00
2024-11-30 06:51:07	2024-11-29 14:43:43	2024-11-29 14:46:43	AsleepCore	Asia/Singapore	+08:00
2024-11-30 06:51:07	2024-11-29 14:46:43	2024-11-29 14:56:13	AsleepDeep	Asia/Singapore	+08:00
2024-11-30 06:51:07	2024-11-29 14:56:13	2024-11-29 15:02:43	AsleepCore	Asia/Singapore	+08:00
2024-11-30 06:51:07	2024-11-29 15:02:43	2024-11-29 15:12:43	AsleepREM	Asia/Singapore	+08:00
2024-11-30 06:51:07	2024-11-29 15:12:43	2024-11-29 15:20:13	AsleepCore	Asia/Singapore	+08:00
2024-11-30 06:51:07	2024-11-29 15:20:13	2024-11-29 15:25:13	Awake	Asia/Singapore	+08:00
2024-11-30 06:51:07	2024-11-29 15:25:13	2024-11-29 15:50:43	AsleepCore	Asia/Singapore	+08:00
2024-11-30 06:51:07	2024-11-29 15:50:43	2024-11-29 15:59:13	AsleepDeep	Asia/Singapore	+08:00
2024-11-30 06:51:07	2024-11-29 15:59:13	2024-11-29 16:30:43	AsleepCore	Asia/Singapore	+08:00
2024-11-30 06:51:07	2024-11-29 16:30:43	2024-11-29 16:45:43	AsleepREM	Asia/Singapore	+08:00
2024-11-30 06:51:07	2024-11-29 16:45:43	2024-11-29 18:07:43	AsleepCore	Asia/Singapore	+08:00
2024-11-30 06:51:07	2024-11-29 18:07:43	2024-11-29 18:30:43	AsleepREM	Asia/Singapore	+08:00
2024-11-30 06:51:07	2024-11-29 18:30:43	2024-11-29 19:23:13	AsleepCore	Asia/Singapore	+08:00
2024-11-30 06:51:07	2024-11-29 19:23:13	2024-11-29 19:23:43	AsleepREM	Asia/Singapore	+08:00
2024-11-30 06:51:07	2024-11-29 19:23:43	2024-11-29 19:25:13	AsleepCore	Asia/Singapore	+08:00
2024-11-30 06:51:07	2024-11-29 19:25:13	2024-11-29 19:27:43	AsleepREM	Asia/Singapore	+08:00
2024-11-30 06:51:07	2024-11-29 19:27:43	2024-11-29 19:28:43	AsleepCore	Asia/Singapore	+08:00
2024-11-30 06:51:07	2024-11-29 19:28:43	2024-11-29 20:13:43	AsleepREM	Asia/Singapore	+08:00
2024-11-30 06:51:07	2024-11-29 20:13:43	2024-11-29 21:15:43	AsleepCore	Asia/Singapore	+08:00
2024-11-30 06:51:07	2024-11-29 21:15:43	2024-11-29 21:38:43	AsleepREM	Asia/Singapore	+08:00
2024-11-30 06:51:07	2024-11-29 21:38:43	2024-11-29 21:41:43	AsleepCore	Asia/Singapore	+08:00
2024-11-30 06:51:07	2024-11-29 21:41:43	2024-11-29 21:44:43	Awake	Asia/Singapore	+08:00
2024-11-30 06:51:07	2024-11-29 21:44:43	2024-11-29 22:35:43	AsleepCore	Asia/Singapore	+08:00
2024-11-30 06:51:07	2024-11-29 22:35:43	2024-11-29 22:36:43	Awake	Asia/Singapore	+08:00
2024-11-30 06:51:07	2024-11-29 22:36:43	2024-11-29 22:40:13	AsleepCore	Asia/Singapore	+08:00
2024-11-30 06:51:07	2024-11-29 22:40:13	2024-11-29 22:43:43	Awake	Asia/Singapore	+08:00
2024-11-30 06:51:07	2024-11-29 22:43:43	2024-11-29 22:47:43	AsleepCore	Asia/Singapore	+08:00
2024-12-01 07:36:05	2024-11-30 15:03:02	2024-11-30 15:20:32	AsleepCore	Asia/Singapore	+08:00
2024-12-01 07:36:05	2024-11-30 15:20:32	2024-11-30 15:33:02	AsleepDeep	Asia/Singapore	+08:00
2024-12-01 07:36:05	2024-11-30 15:33:02	2024-11-30 15:35:32	AsleepCore	Asia/Singapore	+08:00
2024-12-01 07:36:05	2024-11-30 15:35:32	2024-11-30 15:50:32	AsleepDeep	Asia/Singapore	+08:00
2024-12-01 07:36:05	2024-11-30 15:50:32	2024-11-30 15:51:02	Awake	Asia/Singapore	+08:00
2024-12-01 07:36:05	2024-11-30 15:51:02	2024-11-30 15:57:02	AsleepCore	Asia/Singapore	+08:00
2024-12-01 07:36:05	2024-11-30 15:57:02	2024-11-30 16:09:02	AsleepREM	Asia/Singapore	+08:00
2024-12-01 07:36:05	2024-11-30 16:09:02	2024-11-30 16:10:32	Awake	Asia/Singapore	+08:00
2024-12-01 07:36:05	2024-11-30 16:10:32	2024-11-30 16:29:02	AsleepCore	Asia/Singapore	+08:00
2024-12-01 07:36:05	2024-11-30 16:29:02	2024-11-30 16:57:32	AsleepDeep	Asia/Singapore	+08:00
2024-12-01 07:36:05	2024-11-30 16:57:32	2024-11-30 17:06:02	AsleepCore	Asia/Singapore	+08:00
2024-12-01 07:36:05	2024-11-30 17:06:02	2024-11-30 17:07:02	Awake	Asia/Singapore	+08:00
2024-12-01 07:36:05	2024-11-30 17:07:02	2024-11-30 17:12:02	AsleepCore	Asia/Singapore	+08:00
2024-12-01 07:36:05	2024-11-30 17:12:02	2024-11-30 17:23:02	AsleepREM	Asia/Singapore	+08:00
2024-12-01 07:36:05	2024-11-30 17:23:02	2024-11-30 18:36:32	AsleepCore	Asia/Singapore	+08:00
2024-12-01 07:36:05	2024-11-30 18:36:32	2024-11-30 19:04:02	AsleepREM	Asia/Singapore	+08:00
2024-12-01 07:36:05	2024-11-30 19:04:02	2024-11-30 19:04:32	Awake	Asia/Singapore	+08:00
2024-12-01 07:36:05	2024-11-30 19:04:32	2024-11-30 19:06:02	AsleepCore	Asia/Singapore	+08:00
2024-12-01 07:36:05	2024-11-30 19:06:02	2024-11-30 19:10:32	AsleepREM	Asia/Singapore	+08:00
2024-12-01 07:36:05	2024-11-30 19:10:32	2024-11-30 20:14:02	AsleepCore	Asia/Singapore	+08:00
2024-12-01 07:36:05	2024-11-30 20:14:02	2024-11-30 20:23:02	AsleepREM	Asia/Singapore	+08:00
2024-12-01 07:36:05	2024-11-30 20:23:02	2024-11-30 20:25:32	Awake	Asia/Singapore	+08:00
2024-12-01 07:36:05	2024-11-30 20:25:32	2024-11-30 20:34:02	AsleepCore	Asia/Singapore	+08:00
2024-12-01 07:36:05	2024-11-30 20:34:02	2024-11-30 20:42:02	Awake	Asia/Singapore	+08:00
2024-12-01 07:36:05	2024-11-30 20:42:02	2024-11-30 21:39:02	AsleepCore	Asia/Singapore	+08:00
2024-12-01 07:36:05	2024-11-30 21:39:02	2024-11-30 22:01:32	AsleepREM	Asia/Singapore	+08:00
2024-12-01 07:36:05	2024-11-30 22:01:32	2024-11-30 22:55:32	AsleepCore	Asia/Singapore	+08:00
2024-12-01 07:36:05	2024-11-30 22:55:32	2024-11-30 23:09:02	AsleepREM	Asia/Singapore	+08:00
2024-12-01 07:36:05	2024-11-30 23:09:02	2024-11-30 23:34:32	AsleepCore	Asia/Singapore	+08:00
2024-12-02 05:44:33	2024-12-01 13:24:33	2024-12-01 13:25:33	AsleepCore	Asia/Singapore	+08:00
2024-12-02 05:44:33	2024-12-01 13:25:33	2024-12-01 13:27:33	Awake	Asia/Singapore	+08:00
2024-12-02 05:44:33	2024-12-01 13:27:33	2024-12-01 13:46:03	AsleepCore	Asia/Singapore	+08:00
2024-12-02 05:44:33	2024-12-01 13:46:03	2024-12-01 14:20:03	AsleepDeep	Asia/Singapore	+08:00
2024-12-02 05:44:33	2024-12-01 14:20:03	2024-12-01 14:32:03	AsleepCore	Asia/Singapore	+08:00
2024-12-02 05:44:33	2024-12-01 14:32:03	2024-12-01 14:32:33	Awake	Asia/Singapore	+08:00
2024-12-02 05:44:33	2024-12-01 14:32:33	2024-12-01 14:38:03	AsleepCore	Asia/Singapore	+08:00
2024-12-02 05:44:33	2024-12-01 14:38:03	2024-12-01 14:40:03	Awake	Asia/Singapore	+08:00
2024-12-02 05:44:33	2024-12-01 14:40:03	2024-12-01 15:27:03	AsleepCore	Asia/Singapore	+08:00
2024-12-02 05:44:33	2024-12-01 15:27:03	2024-12-01 15:27:33	Awake	Asia/Singapore	+08:00
2024-12-02 05:44:33	2024-12-01 15:27:33	2024-12-01 15:29:33	AsleepCore	Asia/Singapore	+08:00
2024-12-02 05:44:33	2024-12-01 15:29:33	2024-12-01 15:30:03	Awake	Asia/Singapore	+08:00
2024-12-02 05:44:33	2024-12-01 15:30:03	2024-12-01 15:32:33	AsleepCore	Asia/Singapore	+08:00
2024-12-02 05:44:33	2024-12-01 15:32:33	2024-12-01 15:54:33	AsleepREM	Asia/Singapore	+08:00
2024-12-02 05:44:33	2024-12-01 15:54:33	2024-12-01 15:55:03	Awake	Asia/Singapore	+08:00
2024-12-02 05:44:33	2024-12-01 15:55:03	2024-12-01 16:27:33	AsleepCore	Asia/Singapore	+08:00
2024-12-02 05:44:33	2024-12-01 16:27:33	2024-12-01 16:29:03	Awake	Asia/Singapore	+08:00
2024-12-02 05:44:33	2024-12-01 16:29:03	2024-12-01 16:30:33	AsleepCore	Asia/Singapore	+08:00
2024-12-02 05:44:33	2024-12-01 16:30:33	2024-12-01 16:31:33	Awake	Asia/Singapore	+08:00
2024-12-02 05:44:33	2024-12-01 16:31:33	2024-12-01 17:02:03	AsleepCore	Asia/Singapore	+08:00
2024-12-02 05:44:33	2024-12-01 17:02:03	2024-12-01 17:18:03	AsleepREM	Asia/Singapore	+08:00
2024-12-02 05:44:33	2024-12-01 17:18:03	2024-12-01 17:18:33	Awake	Asia/Singapore	+08:00
2024-12-02 05:44:33	2024-12-01 17:18:33	2024-12-01 18:31:03	AsleepCore	Asia/Singapore	+08:00
2024-12-02 05:44:33	2024-12-01 18:31:03	2024-12-01 19:01:33	AsleepREM	Asia/Singapore	+08:00
2024-12-02 05:44:33	2024-12-01 19:01:33	2024-12-01 20:06:03	AsleepCore	Asia/Singapore	+08:00
2024-12-02 05:44:33	2024-12-01 20:06:03	2024-12-01 20:23:03	AsleepREM	Asia/Singapore	+08:00
2024-12-02 05:44:33	2024-12-01 20:23:03	2024-12-01 20:24:03	Awake	Asia/Singapore	+08:00
2024-12-02 05:44:33	2024-12-01 20:24:03	2024-12-01 20:41:33	AsleepCore	Asia/Singapore	+08:00
2024-12-02 05:44:33	2024-12-01 20:41:33	2024-12-01 20:43:33	Awake	Asia/Singapore	+08:00
2024-12-02 05:44:33	2024-12-01 20:43:33	2024-12-01 20:47:03	AsleepCore	Asia/Singapore	+08:00
2024-12-02 05:44:33	2024-12-01 20:47:03	2024-12-01 20:54:03	Awake	Asia/Singapore	+08:00
2024-12-02 05:44:33	2024-12-01 20:54:03	2024-12-01 21:31:03	AsleepCore	Asia/Singapore	+08:00
2024-12-02 05:44:33	2024-12-01 21:31:03	2024-12-01 21:32:03	Awake	Asia/Singapore	+08:00
2024-12-02 05:44:33	2024-12-01 21:32:03	2024-12-01 21:39:33	AsleepCore	Asia/Singapore	+08:00
2024-12-03 05:46:30	2024-12-02 13:34:51	2024-12-02 13:57:51	AsleepCore	Asia/Singapore	+08:00
2024-12-03 05:46:30	2024-12-02 13:57:51	2024-12-02 14:34:51	AsleepDeep	Asia/Singapore	+08:00
2024-12-03 05:46:30	2024-12-02 14:34:51	2024-12-02 14:35:21	AsleepCore	Asia/Singapore	+08:00
2024-12-03 05:46:30	2024-12-02 14:35:21	2024-12-02 14:35:51	Awake	Asia/Singapore	+08:00
2024-12-03 05:46:30	2024-12-02 14:35:51	2024-12-02 14:42:51	AsleepCore	Asia/Singapore	+08:00
2024-12-03 05:46:30	2024-12-02 14:42:51	2024-12-02 14:53:21	AsleepREM	Asia/Singapore	+08:00
2024-12-03 05:46:30	2024-12-02 14:53:21	2024-12-02 14:55:51	Awake	Asia/Singapore	+08:00
2024-12-03 05:46:30	2024-12-02 14:55:51	2024-12-02 15:37:21	AsleepCore	Asia/Singapore	+08:00
2024-12-03 05:46:30	2024-12-02 15:37:21	2024-12-02 15:50:51	AsleepDeep	Asia/Singapore	+08:00
2024-12-03 05:46:30	2024-12-02 15:50:51	2024-12-02 15:52:21	AsleepCore	Asia/Singapore	+08:00
2024-12-03 05:46:30	2024-12-02 15:52:21	2024-12-02 15:53:21	Awake	Asia/Singapore	+08:00
2024-12-03 05:46:30	2024-12-02 15:53:21	2024-12-02 16:03:21	AsleepCore	Asia/Singapore	+08:00
2024-12-03 05:46:30	2024-12-02 16:03:21	2024-12-02 16:26:21	AsleepREM	Asia/Singapore	+08:00
2024-12-03 05:46:30	2024-12-02 16:26:21	2024-12-02 16:27:51	Awake	Asia/Singapore	+08:00
2024-12-03 05:46:30	2024-12-02 16:27:51	2024-12-02 17:24:21	AsleepCore	Asia/Singapore	+08:00
2024-12-03 05:46:30	2024-12-02 17:24:21	2024-12-02 17:55:21	AsleepREM	Asia/Singapore	+08:00
2024-12-03 05:46:30	2024-12-02 17:55:21	2024-12-02 18:43:21	AsleepCore	Asia/Singapore	+08:00
2024-12-03 05:46:30	2024-12-02 18:43:21	2024-12-02 18:54:21	Awake	Asia/Singapore	+08:00
2024-12-03 05:46:30	2024-12-02 18:54:21	2024-12-02 20:06:21	AsleepCore	Asia/Singapore	+08:00
2024-12-03 05:46:30	2024-12-02 20:06:21	2024-12-02 20:06:51	Awake	Asia/Singapore	+08:00
2024-12-03 05:46:30	2024-12-02 20:06:51	2024-12-02 20:38:21	AsleepCore	Asia/Singapore	+08:00
2024-12-03 05:46:30	2024-12-02 20:38:21	2024-12-02 21:15:51	AsleepREM	Asia/Singapore	+08:00
2024-12-03 05:46:30	2024-12-02 21:15:51	2024-12-02 21:17:51	AsleepCore	Asia/Singapore	+08:00
2024-12-03 05:46:30	2024-12-02 21:17:51	2024-12-02 21:23:21	AsleepREM	Asia/Singapore	+08:00
2024-12-03 05:46:30	2024-12-02 21:23:21	2024-12-02 21:25:21	AsleepCore	Asia/Singapore	+08:00
2024-12-03 05:46:30	2024-12-02 21:25:21	2024-12-02 21:26:21	Awake	Asia/Singapore	+08:00
2024-12-03 05:46:30	2024-12-02 21:26:21	2024-12-02 21:40:51	AsleepCore	Asia/Singapore	+08:00
2024-12-04 06:14:28	2024-12-03 14:41:03	2024-12-03 14:59:03	AsleepCore	Asia/Singapore	+08:00
2024-12-04 06:14:28	2024-12-03 14:59:03	2024-12-03 15:28:03	AsleepDeep	Asia/Singapore	+08:00
2024-12-04 06:14:28	2024-12-03 15:28:03	2024-12-03 15:33:33	AsleepCore	Asia/Singapore	+08:00
2024-12-04 06:14:28	2024-12-03 15:33:33	2024-12-03 15:34:33	AsleepREM	Asia/Singapore	+08:00
2024-12-04 06:14:28	2024-12-03 15:34:33	2024-12-03 15:54:33	AsleepCore	Asia/Singapore	+08:00
2024-12-04 06:14:28	2024-12-03 15:54:33	2024-12-03 16:36:33	AsleepDeep	Asia/Singapore	+08:00
2024-12-04 06:14:28	2024-12-03 16:36:33	2024-12-03 16:44:33	AsleepCore	Asia/Singapore	+08:00
2024-12-04 06:14:28	2024-12-03 16:44:33	2024-12-03 17:05:03	AsleepREM	Asia/Singapore	+08:00
2024-12-04 06:14:28	2024-12-03 17:05:03	2024-12-03 17:19:33	AsleepCore	Asia/Singapore	+08:00
2024-12-04 06:14:28	2024-12-03 17:19:33	2024-12-03 17:20:03	Awake	Asia/Singapore	+08:00
2024-12-04 06:14:28	2024-12-03 17:20:03	2024-12-03 17:23:03	AsleepCore	Asia/Singapore	+08:00
2024-12-04 06:14:28	2024-12-03 17:23:03	2024-12-03 17:24:03	Awake	Asia/Singapore	+08:00
2024-12-04 06:14:28	2024-12-03 17:24:03	2024-12-03 18:17:33	AsleepCore	Asia/Singapore	+08:00
2024-12-04 06:14:28	2024-12-03 18:17:33	2024-12-03 18:18:03	Awake	Asia/Singapore	+08:00
2024-12-04 06:14:28	2024-12-03 18:18:03	2024-12-03 18:26:03	AsleepCore	Asia/Singapore	+08:00
2024-12-04 06:14:28	2024-12-03 18:26:03	2024-12-03 18:40:03	AsleepREM	Asia/Singapore	+08:00
2024-12-04 06:14:28	2024-12-03 18:40:03	2024-12-03 18:45:33	AsleepCore	Asia/Singapore	+08:00
2024-12-04 06:14:28	2024-12-03 18:45:33	2024-12-03 19:04:03	AsleepREM	Asia/Singapore	+08:00
2024-12-04 06:14:28	2024-12-03 19:04:03	2024-12-03 19:08:33	Awake	Asia/Singapore	+08:00
2024-12-04 06:14:28	2024-12-03 19:08:33	2024-12-03 20:11:33	AsleepCore	Asia/Singapore	+08:00
2024-12-04 06:14:28	2024-12-03 20:11:33	2024-12-03 20:22:33	AsleepREM	Asia/Singapore	+08:00
2024-12-04 06:14:28	2024-12-03 20:22:33	2024-12-03 20:26:33	AsleepCore	Asia/Singapore	+08:00
2024-12-04 06:14:28	2024-12-03 20:26:33	2024-12-03 20:27:33	AsleepREM	Asia/Singapore	+08:00
2024-12-04 06:14:28	2024-12-03 20:27:33	2024-12-03 20:54:03	AsleepCore	Asia/Singapore	+08:00
2024-12-04 06:14:28	2024-12-03 20:54:03	2024-12-03 21:15:33	AsleepREM	Asia/Singapore	+08:00
2024-12-04 06:14:28	2024-12-03 21:15:33	2024-12-03 21:46:03	AsleepCore	Asia/Singapore	+08:00
2024-12-04 06:14:28	2024-12-03 21:46:03	2024-12-03 21:46:33	Awake	Asia/Singapore	+08:00
2024-12-04 06:14:28	2024-12-03 21:46:33	2024-12-03 22:06:33	AsleepCore	Asia/Singapore	+08:00
2024-12-05 06:00:46	2024-12-04 13:49:13	2024-12-04 14:10:43	AsleepCore	Asia/Singapore	+08:00
2024-12-05 06:00:46	2024-12-04 14:10:43	2024-12-04 14:45:13	AsleepDeep	Asia/Singapore	+08:00
2024-12-05 06:00:46	2024-12-04 14:45:13	2024-12-04 14:46:43	Awake	Asia/Singapore	+08:00
2024-12-05 06:00:46	2024-12-04 14:46:43	2024-12-04 14:59:43	AsleepCore	Asia/Singapore	+08:00
2024-12-05 06:00:46	2024-12-04 14:59:43	2024-12-04 15:05:13	Awake	Asia/Singapore	+08:00
2024-12-05 06:00:46	2024-12-04 15:05:13	2024-12-04 15:50:43	AsleepCore	Asia/Singapore	+08:00
2024-12-05 06:00:46	2024-12-04 15:50:43	2024-12-04 15:55:43	AsleepDeep	Asia/Singapore	+08:00
2024-12-05 06:00:46	2024-12-04 15:55:43	2024-12-04 16:41:13	AsleepCore	Asia/Singapore	+08:00
2024-12-05 06:00:46	2024-12-04 16:41:13	2024-12-04 17:15:13	AsleepREM	Asia/Singapore	+08:00
2024-12-05 06:00:46	2024-12-04 17:15:13	2024-12-04 18:19:13	AsleepCore	Asia/Singapore	+08:00
2024-12-05 06:00:46	2024-12-04 18:19:13	2024-12-04 18:36:13	AsleepREM	Asia/Singapore	+08:00
2024-12-05 06:00:46	2024-12-04 18:36:13	2024-12-04 19:46:13	AsleepCore	Asia/Singapore	+08:00
2024-12-05 06:00:46	2024-12-04 19:46:13	2024-12-04 20:03:43	AsleepREM	Asia/Singapore	+08:00
2024-12-05 06:00:46	2024-12-04 20:03:43	2024-12-04 21:06:13	AsleepCore	Asia/Singapore	+08:00
2024-12-05 06:00:46	2024-12-04 21:06:13	2024-12-04 21:29:43	AsleepREM	Asia/Singapore	+08:00
2024-12-05 06:00:46	2024-12-04 21:29:43	2024-12-04 21:33:13	Awake	Asia/Singapore	+08:00
2024-12-05 06:00:46	2024-12-04 21:33:13	2024-12-04 21:34:13	AsleepCore	Asia/Singapore	+08:00
2024-12-05 06:00:46	2024-12-04 21:34:13	2024-12-04 21:39:43	Awake	Asia/Singapore	+08:00
2024-12-05 06:00:46	2024-12-04 21:39:43	2024-12-04 21:57:13	AsleepCore	Asia/Singapore	+08:00
2024-12-06 06:28:09	2024-12-05 13:32:39	2024-12-05 13:50:39	AsleepCore	Asia/Singapore	+08:00
2024-12-06 06:28:09	2024-12-05 13:50:39	2024-12-05 14:08:09	AsleepDeep	Asia/Singapore	+08:00
2024-12-06 06:28:09	2024-12-05 14:08:09	2024-12-05 14:14:39	AsleepCore	Asia/Singapore	+08:00
2024-12-06 06:28:09	2024-12-05 14:14:39	2024-12-05 14:31:39	AsleepDeep	Asia/Singapore	+08:00
2024-12-06 06:28:09	2024-12-05 14:31:39	2024-12-05 14:35:09	AsleepCore	Asia/Singapore	+08:00
2024-12-06 06:28:09	2024-12-05 14:35:09	2024-12-05 14:35:39	Awake	Asia/Singapore	+08:00
2024-12-06 06:28:09	2024-12-05 14:35:39	2024-12-05 14:39:39	AsleepCore	Asia/Singapore	+08:00
2024-12-06 06:28:09	2024-12-05 14:39:39	2024-12-05 14:55:39	AsleepREM	Asia/Singapore	+08:00
2024-12-06 06:28:09	2024-12-05 14:55:39	2024-12-05 14:59:39	AsleepCore	Asia/Singapore	+08:00
2024-12-06 06:28:09	2024-12-05 14:59:39	2024-12-05 15:01:09	Awake	Asia/Singapore	+08:00
2024-12-06 06:28:09	2024-12-05 15:01:09	2024-12-05 15:02:09	AsleepCore	Asia/Singapore	+08:00
2024-12-06 06:28:09	2024-12-05 15:02:09	2024-12-05 15:03:09	Awake	Asia/Singapore	+08:00
2024-12-06 06:28:09	2024-12-05 15:03:09	2024-12-05 15:10:39	AsleepCore	Asia/Singapore	+08:00
2024-12-06 06:28:09	2024-12-05 15:10:39	2024-12-05 15:11:09	Awake	Asia/Singapore	+08:00
2024-12-06 06:28:09	2024-12-05 15:11:09	2024-12-05 15:13:09	AsleepCore	Asia/Singapore	+08:00
2024-12-06 06:28:09	2024-12-05 15:13:09	2024-12-05 15:14:09	Awake	Asia/Singapore	+08:00
2024-12-06 06:28:09	2024-12-05 15:14:09	2024-12-05 16:20:39	AsleepCore	Asia/Singapore	+08:00
2024-12-06 06:28:09	2024-12-05 16:20:39	2024-12-05 16:56:09	AsleepREM	Asia/Singapore	+08:00
2024-12-06 06:28:09	2024-12-05 16:56:09	2024-12-05 16:56:39	Awake	Asia/Singapore	+08:00
2024-12-06 06:28:09	2024-12-05 16:56:39	2024-12-05 17:52:09	AsleepCore	Asia/Singapore	+08:00
2024-12-06 06:28:09	2024-12-05 17:52:09	2024-12-05 18:29:09	AsleepREM	Asia/Singapore	+08:00
2024-12-06 06:28:09	2024-12-05 18:29:09	2024-12-05 19:29:39	AsleepCore	Asia/Singapore	+08:00
2024-12-06 06:28:09	2024-12-05 19:29:39	2024-12-05 19:31:39	AsleepREM	Asia/Singapore	+08:00
2024-12-06 06:28:09	2024-12-05 19:31:39	2024-12-05 19:34:09	Awake	Asia/Singapore	+08:00
2024-12-06 06:28:09	2024-12-05 19:34:09	2024-12-05 19:35:39	AsleepCore	Asia/Singapore	+08:00
2024-12-06 06:28:09	2024-12-05 19:35:39	2024-12-05 19:54:39	AsleepREM	Asia/Singapore	+08:00
2024-12-06 06:28:09	2024-12-05 19:54:39	2024-12-05 20:04:09	AsleepCore	Asia/Singapore	+08:00
2024-12-06 06:28:09	2024-12-05 20:04:09	2024-12-05 20:05:39	Awake	Asia/Singapore	+08:00
2024-12-06 06:28:09	2024-12-05 20:05:39	2024-12-05 21:03:09	AsleepCore	Asia/Singapore	+08:00
2024-12-06 06:28:09	2024-12-05 21:03:09	2024-12-05 21:37:09	AsleepREM	Asia/Singapore	+08:00
2024-12-06 06:28:09	2024-12-05 21:37:09	2024-12-05 21:40:09	AsleepCore	Asia/Singapore	+08:00
2024-12-06 06:28:09	2024-12-05 21:40:09	2024-12-05 21:43:39	AsleepREM	Asia/Singapore	+08:00
2024-12-06 06:28:09	2024-12-05 21:43:39	2024-12-05 22:18:39	AsleepCore	Asia/Singapore	+08:00
2024-12-06 06:28:09	2024-12-05 22:18:39	2024-12-05 22:19:09	Awake	Asia/Singapore	+08:00
2024-12-06 06:28:09	2024-12-05 22:19:09	2024-12-05 22:23:39	AsleepCore	Asia/Singapore	+08:00
2024-12-06 06:28:09	2024-12-05 22:23:39	2024-12-05 22:26:09	Awake	Asia/Singapore	+08:00
2024-12-06 06:28:09	2024-12-05 22:26:09	2024-12-05 22:27:09	AsleepCore	Asia/Singapore	+08:00
2024-12-07 08:00:24	2024-12-06 17:03:19	2024-12-06 17:16:19	AsleepCore	Asia/Singapore	+08:00
2024-12-07 08:00:24	2024-12-06 17:16:19	2024-12-06 17:54:19	AsleepDeep	Asia/Singapore	+08:00
2024-12-07 08:00:24	2024-12-06 17:54:19	2024-12-06 17:55:19	AsleepCore	Asia/Singapore	+08:00
2024-12-07 08:00:24	2024-12-06 17:55:19	2024-12-06 18:09:49	AsleepREM	Asia/Singapore	+08:00
2024-12-07 08:00:24	2024-12-06 18:09:49	2024-12-06 18:10:19	Awake	Asia/Singapore	+08:00
2024-12-07 08:00:24	2024-12-06 18:10:19	2024-12-06 18:13:19	AsleepCore	Asia/Singapore	+08:00
2024-12-07 08:00:24	2024-12-06 18:13:19	2024-12-06 18:21:49	AsleepREM	Asia/Singapore	+08:00
2024-12-07 08:00:24	2024-12-06 18:21:49	2024-12-06 18:55:49	AsleepCore	Asia/Singapore	+08:00
2024-12-07 08:00:24	2024-12-06 18:55:49	2024-12-06 19:02:19	AsleepDeep	Asia/Singapore	+08:00
2024-12-07 08:00:24	2024-12-06 19:02:19	2024-12-06 19:23:49	AsleepCore	Asia/Singapore	+08:00
2024-12-07 08:00:24	2024-12-06 19:23:49	2024-12-06 19:43:49	AsleepREM	Asia/Singapore	+08:00
2024-12-07 08:00:24	2024-12-06 19:43:49	2024-12-06 20:33:19	AsleepCore	Asia/Singapore	+08:00
2024-12-07 08:00:24	2024-12-06 20:33:19	2024-12-06 20:51:19	AsleepREM	Asia/Singapore	+08:00
2024-12-07 08:00:24	2024-12-06 20:51:19	2024-12-06 21:49:49	AsleepCore	Asia/Singapore	+08:00
2024-12-07 08:00:24	2024-12-06 21:49:49	2024-12-06 22:35:19	AsleepREM	Asia/Singapore	+08:00
2024-12-07 08:00:24	2024-12-06 22:35:19	2024-12-06 22:35:49	Awake	Asia/Singapore	+08:00
2024-12-07 08:00:24	2024-12-06 22:35:49	2024-12-06 23:15:49	AsleepCore	Asia/Singapore	+08:00
2024-12-07 08:00:24	2024-12-06 23:15:49	2024-12-06 23:16:49	Awake	Asia/Singapore	+08:00
2024-12-07 08:00:24	2024-12-06 23:16:49	2024-12-06 23:46:49	AsleepCore	Asia/Singapore	+08:00
2024-12-07 08:00:24	2024-12-06 23:46:49	2024-12-06 23:53:49	Awake	Asia/Singapore	+08:00
2024-12-07 08:00:24	2024-12-06 23:53:49	2024-12-06 23:57:19	AsleepCore	Asia/Singapore	+08:00
2024-12-08 07:03:14	2024-12-07 14:01:32	2024-12-07 14:26:02	AsleepCore	Asia/Singapore	+08:00
2024-12-08 07:03:14	2024-12-07 14:26:02	2024-12-07 14:56:32	AsleepDeep	Asia/Singapore	+08:00
2024-12-08 07:03:14	2024-12-07 14:56:32	2024-12-07 14:58:02	Awake	Asia/Singapore	+08:00
2024-12-08 07:03:14	2024-12-07 14:58:02	2024-12-07 14:59:02	AsleepCore	Asia/Singapore	+08:00
2024-12-08 07:03:14	2024-12-07 14:59:02	2024-12-07 15:00:02	Awake	Asia/Singapore	+08:00
2024-12-08 07:03:14	2024-12-07 15:00:02	2024-12-07 15:05:32	AsleepCore	Asia/Singapore	+08:00
2024-12-08 07:03:14	2024-12-07 15:05:32	2024-12-07 15:14:02	AsleepREM	Asia/Singapore	+08:00
2024-12-08 07:03:14	2024-12-07 15:14:02	2024-12-07 16:26:02	AsleepCore	Asia/Singapore	+08:00
2024-12-08 07:03:14	2024-12-07 16:26:02	2024-12-07 16:35:32	AsleepREM	Asia/Singapore	+08:00
2024-12-08 07:03:14	2024-12-07 16:35:32	2024-12-07 16:37:02	Awake	Asia/Singapore	+08:00
2024-12-08 07:03:14	2024-12-07 16:37:02	2024-12-07 16:56:32	AsleepREM	Asia/Singapore	+08:00
2024-12-08 07:03:14	2024-12-07 16:56:32	2024-12-07 17:25:02	AsleepCore	Asia/Singapore	+08:00
2024-12-08 07:03:14	2024-12-07 17:25:02	2024-12-07 17:38:32	AsleepDeep	Asia/Singapore	+08:00
2024-12-08 07:03:14	2024-12-07 17:38:32	2024-12-07 18:00:32	AsleepCore	Asia/Singapore	+08:00
2024-12-08 07:03:14	2024-12-07 18:00:32	2024-12-07 18:01:32	Awake	Asia/Singapore	+08:00
2024-12-08 07:03:14	2024-12-07 18:01:32	2024-12-07 18:14:32	AsleepCore	Asia/Singapore	+08:00
2024-12-08 07:03:14	2024-12-07 18:14:32	2024-12-07 18:32:02	AsleepREM	Asia/Singapore	+08:00
2024-12-08 07:03:14	2024-12-07 18:32:02	2024-12-07 19:51:02	AsleepCore	Asia/Singapore	+08:00
2024-12-08 07:03:14	2024-12-07 19:51:02	2024-12-07 20:09:02	AsleepREM	Asia/Singapore	+08:00
2024-12-08 07:03:14	2024-12-07 20:09:02	2024-12-07 21:07:32	AsleepCore	Asia/Singapore	+08:00
2024-12-08 07:03:14	2024-12-07 21:07:32	2024-12-07 21:37:02	AsleepREM	Asia/Singapore	+08:00
2024-12-08 07:03:14	2024-12-07 21:37:02	2024-12-07 21:38:02	AsleepCore	Asia/Singapore	+08:00
2024-12-08 07:03:14	2024-12-07 21:38:02	2024-12-07 21:39:32	Awake	Asia/Singapore	+08:00
2024-12-08 07:03:14	2024-12-07 21:39:32	2024-12-07 21:47:32	AsleepCore	Asia/Singapore	+08:00
2024-12-08 07:03:14	2024-12-07 21:47:32	2024-12-07 21:50:02	AsleepREM	Asia/Singapore	+08:00
2024-12-08 07:03:14	2024-12-07 21:50:02	2024-12-07 21:53:32	Awake	Asia/Singapore	+08:00
2024-12-08 07:03:14	2024-12-07 21:53:32	2024-12-07 23:00:02	AsleepCore	Asia/Singapore	+08:00
2024-12-09 05:46:44	2024-12-08 13:37:45	2024-12-08 13:56:45	AsleepCore	Asia/Singapore	+08:00
2024-12-09 05:46:44	2024-12-08 13:56:45	2024-12-08 14:12:15	AsleepDeep	Asia/Singapore	+08:00
2024-12-09 05:46:44	2024-12-08 14:12:15	2024-12-08 14:19:15	AsleepCore	Asia/Singapore	+08:00
2024-12-09 05:46:44	2024-12-08 14:19:15	2024-12-08 14:31:45	AsleepDeep	Asia/Singapore	+08:00
2024-12-09 05:46:44	2024-12-08 14:31:45	2024-12-08 14:32:45	AsleepCore	Asia/Singapore	+08:00
2024-12-09 05:46:44	2024-12-08 14:32:45	2024-12-08 14:43:45	AsleepREM	Asia/Singapore	+08:00
2024-12-09 05:46:44	2024-12-08 14:43:45	2024-12-08 14:44:45	Awake	Asia/Singapore	+08:00
2024-12-09 05:46:44	2024-12-08 14:44:45	2024-12-08 15:19:15	AsleepCore	Asia/Singapore	+08:00
2024-12-09 05:46:44	2024-12-08 15:19:15	2024-12-08 15:21:15	AsleepDeep	Asia/Singapore	+08:00
2024-12-09 05:46:44	2024-12-08 15:21:15	2024-12-08 15:50:15	AsleepCore	Asia/Singapore	+08:00
2024-12-09 05:46:44	2024-12-08 15:50:15	2024-12-08 16:07:15	AsleepREM	Asia/Singapore	+08:00
2024-12-09 05:46:44	2024-12-08 16:07:15	2024-12-08 16:47:15	AsleepCore	Asia/Singapore	+08:00
2024-12-09 05:46:44	2024-12-08 16:47:15	2024-12-08 16:47:45	Awake	Asia/Singapore	+08:00
2024-12-09 05:46:44	2024-12-08 16:47:45	2024-12-08 16:49:45	AsleepCore	Asia/Singapore	+08:00
2024-12-09 05:46:44	2024-12-08 16:49:45	2024-12-08 16:50:15	Awake	Asia/Singapore	+08:00
2024-12-09 05:46:44	2024-12-08 16:50:15	2024-12-08 17:20:45	AsleepCore	Asia/Singapore	+08:00
2024-12-09 05:46:44	2024-12-08 17:20:45	2024-12-08 17:53:45	AsleepREM	Asia/Singapore	+08:00
2024-12-09 05:46:44	2024-12-08 17:53:45	2024-12-08 18:59:45	AsleepCore	Asia/Singapore	+08:00
2024-12-09 05:46:44	2024-12-08 18:59:45	2024-12-08 19:23:45	AsleepREM	Asia/Singapore	+08:00
2024-12-09 05:46:44	2024-12-08 19:23:45	2024-12-08 19:32:15	Awake	Asia/Singapore	+08:00
2024-12-09 05:46:44	2024-12-08 19:32:15	2024-12-08 20:24:15	AsleepCore	Asia/Singapore	+08:00
2024-12-09 05:46:44	2024-12-08 20:24:15	2024-12-08 20:44:15	AsleepREM	Asia/Singapore	+08:00
2024-12-09 05:46:44	2024-12-08 20:44:15	2024-12-08 21:44:15	AsleepCore	Asia/Singapore	+08:00
2024-12-10 05:49:40	2024-12-09 13:46:22	2024-12-09 14:00:52	AsleepCore	Asia/Singapore	+08:00
2024-12-10 05:49:40	2024-12-09 14:00:52	2024-12-09 14:12:22	AsleepDeep	Asia/Singapore	+08:00
2024-12-10 05:49:40	2024-12-09 14:12:22	2024-12-09 14:16:22	AsleepCore	Asia/Singapore	+08:00
2024-12-10 05:49:40	2024-12-09 14:16:22	2024-12-09 14:24:22	AsleepDeep	Asia/Singapore	+08:00
2024-12-10 05:49:40	2024-12-09 14:24:22	2024-12-09 14:30:22	AsleepCore	Asia/Singapore	+08:00
2024-12-10 05:49:40	2024-12-09 14:30:22	2024-12-09 14:31:22	Awake	Asia/Singapore	+08:00
2024-12-10 05:49:40	2024-12-09 14:31:22	2024-12-09 14:33:22	AsleepCore	Asia/Singapore	+08:00
2024-12-10 05:49:40	2024-12-09 14:33:22	2024-12-09 14:36:52	Awake	Asia/Singapore	+08:00
2024-12-10 05:49:40	2024-12-09 14:36:52	2024-12-09 14:57:22	AsleepCore	Asia/Singapore	+08:00
2024-12-10 05:49:40	2024-12-09 14:57:22	2024-12-09 15:00:52	AsleepREM	Asia/Singapore	+08:00
2024-12-10 05:49:40	2024-12-09 15:00:52	2024-12-09 15:02:22	Awake	Asia/Singapore	+08:00
2024-12-10 05:49:40	2024-12-09 15:02:22	2024-12-09 15:21:52	AsleepCore	Asia/Singapore	+08:00
2024-12-10 05:49:40	2024-12-09 15:21:52	2024-12-09 15:39:22	AsleepDeep	Asia/Singapore	+08:00
2024-12-10 05:49:40	2024-12-09 15:39:22	2024-12-09 15:47:52	AsleepCore	Asia/Singapore	+08:00
2024-12-10 05:49:40	2024-12-09 15:47:52	2024-12-09 15:48:52	Awake	Asia/Singapore	+08:00
2024-12-10 05:49:40	2024-12-09 15:48:52	2024-12-09 15:56:22	AsleepCore	Asia/Singapore	+08:00
2024-12-10 05:49:40	2024-12-09 15:56:22	2024-12-09 15:56:52	Awake	Asia/Singapore	+08:00
2024-12-10 05:49:40	2024-12-09 15:56:52	2024-12-09 16:11:52	AsleepCore	Asia/Singapore	+08:00
2024-12-10 05:49:40	2024-12-09 16:11:52	2024-12-09 16:50:52	AsleepREM	Asia/Singapore	+08:00
2024-12-10 05:49:40	2024-12-09 16:50:52	2024-12-09 17:23:22	AsleepCore	Asia/Singapore	+08:00
2024-12-10 05:49:40	2024-12-09 17:23:22	2024-12-09 17:31:22	AsleepDeep	Asia/Singapore	+08:00
2024-12-10 05:49:40	2024-12-09 17:31:22	2024-12-09 18:00:52	AsleepCore	Asia/Singapore	+08:00
2024-12-10 05:49:40	2024-12-09 18:00:52	2024-12-09 18:01:52	Awake	Asia/Singapore	+08:00
2024-12-10 05:49:40	2024-12-09 18:01:52	2024-12-09 18:14:52	AsleepCore	Asia/Singapore	+08:00
2024-12-10 05:49:40	2024-12-09 18:14:52	2024-12-09 18:20:52	AsleepREM	Asia/Singapore	+08:00
2024-12-10 05:49:40	2024-12-09 18:20:52	2024-12-09 18:21:52	Awake	Asia/Singapore	+08:00
2024-12-10 05:49:40	2024-12-09 18:21:52	2024-12-09 18:22:52	AsleepCore	Asia/Singapore	+08:00
2024-12-10 05:49:40	2024-12-09 18:22:52	2024-12-09 18:26:22	AsleepREM	Asia/Singapore	+08:00
2024-12-10 05:49:40	2024-12-09 18:26:22	2024-12-09 18:35:22	Awake	Asia/Singapore	+08:00
2024-12-10 05:49:40	2024-12-09 18:35:22	2024-12-09 19:22:52	AsleepCore	Asia/Singapore	+08:00
2024-12-10 05:49:40	2024-12-09 19:22:52	2024-12-09 19:31:52	AsleepDeep	Asia/Singapore	+08:00
2024-12-10 05:49:40	2024-12-09 19:31:52	2024-12-09 19:50:52	AsleepCore	Asia/Singapore	+08:00
2024-12-10 05:49:40	2024-12-09 19:50:52	2024-12-09 20:09:22	AsleepREM	Asia/Singapore	+08:00
2024-12-10 05:49:40	2024-12-09 20:09:22	2024-12-09 21:14:52	AsleepCore	Asia/Singapore	+08:00
2024-12-10 05:49:40	2024-12-09 21:14:52	2024-12-09 21:33:22	AsleepREM	Asia/Singapore	+08:00
2024-12-10 05:49:40	2024-12-09 21:33:22	2024-12-09 21:34:22	Awake	Asia/Singapore	+08:00
2024-12-10 05:49:40	2024-12-09 21:34:22	2024-12-09 21:38:22	AsleepCore	Asia/Singapore	+08:00
2024-12-10 05:49:40	2024-12-09 21:38:22	2024-12-09 21:40:52	Awake	Asia/Singapore	+08:00
2024-12-10 05:49:40	2024-12-09 21:40:52	2024-12-09 21:42:52	AsleepCore	Asia/Singapore	+08:00
2024-12-11 05:49:30	2024-12-10 13:43:02	2024-12-10 14:07:02	AsleepCore	Asia/Singapore	+08:00
2024-12-11 05:49:30	2024-12-10 14:07:02	2024-12-10 14:39:02	AsleepDeep	Asia/Singapore	+08:00
2024-12-11 05:49:30	2024-12-10 14:39:02	2024-12-10 14:53:02	AsleepCore	Asia/Singapore	+08:00
2024-12-11 05:49:30	2024-12-10 14:53:02	2024-12-10 14:57:02	AsleepREM	Asia/Singapore	+08:00
2024-12-11 05:49:30	2024-12-10 14:57:02	2024-12-10 14:58:32	Awake	Asia/Singapore	+08:00
2024-12-11 05:49:30	2024-12-10 14:58:32	2024-12-10 15:23:32	AsleepCore	Asia/Singapore	+08:00
2024-12-11 05:49:30	2024-12-10 15:23:32	2024-12-10 15:25:02	Awake	Asia/Singapore	+08:00
2024-12-11 05:49:30	2024-12-10 15:25:02	2024-12-10 15:46:32	AsleepCore	Asia/Singapore	+08:00
2024-12-11 05:49:30	2024-12-10 15:46:32	2024-12-10 15:47:02	Awake	Asia/Singapore	+08:00
2024-12-11 05:49:30	2024-12-10 15:47:02	2024-12-10 15:58:32	AsleepCore	Asia/Singapore	+08:00
2024-12-11 05:49:30	2024-12-10 15:58:32	2024-12-10 16:08:02	AsleepREM	Asia/Singapore	+08:00
2024-12-11 05:49:30	2024-12-10 16:08:02	2024-12-10 16:11:02	AsleepCore	Asia/Singapore	+08:00
2024-12-11 05:49:30	2024-12-10 16:11:02	2024-12-10 16:15:32	AsleepREM	Asia/Singapore	+08:00
2024-12-11 05:49:30	2024-12-10 16:15:32	2024-12-10 17:08:02	AsleepCore	Asia/Singapore	+08:00
2024-12-11 05:49:30	2024-12-10 17:08:02	2024-12-10 17:12:02	AsleepREM	Asia/Singapore	+08:00
2024-12-11 05:49:30	2024-12-10 17:12:02	2024-12-10 17:14:32	Awake	Asia/Singapore	+08:00
2024-12-11 05:49:30	2024-12-10 17:14:32	2024-12-10 18:02:32	AsleepCore	Asia/Singapore	+08:00
2024-12-11 05:49:30	2024-12-10 18:02:32	2024-12-10 18:45:02	AsleepREM	Asia/Singapore	+08:00
2024-12-11 05:49:30	2024-12-10 18:45:02	2024-12-10 20:04:32	AsleepCore	Asia/Singapore	+08:00
2024-12-11 05:49:30	2024-12-10 20:04:32	2024-12-10 20:21:32	AsleepREM	Asia/Singapore	+08:00
2024-12-11 05:49:30	2024-12-10 20:21:32	2024-12-10 20:27:02	AsleepCore	Asia/Singapore	+08:00
2024-12-11 05:49:30	2024-12-10 20:27:02	2024-12-10 20:27:32	Awake	Asia/Singapore	+08:00
2024-12-11 05:49:30	2024-12-10 20:27:32	2024-12-10 20:28:32	AsleepCore	Asia/Singapore	+08:00
2024-12-11 05:49:30	2024-12-10 20:28:32	2024-12-10 20:34:32	Awake	Asia/Singapore	+08:00
2024-12-11 05:49:30	2024-12-10 20:34:32	2024-12-10 21:46:02	AsleepCore	Asia/Singapore	+08:00
2024-12-12 06:36:59	2024-12-11 14:38:11	2024-12-11 14:58:11	AsleepCore	Asia/Singapore	+08:00
2024-12-12 06:36:59	2024-12-11 14:58:11	2024-12-11 15:36:11	AsleepDeep	Asia/Singapore	+08:00
2024-12-12 06:36:59	2024-12-11 15:36:11	2024-12-11 15:43:11	AsleepCore	Asia/Singapore	+08:00
2024-12-12 06:36:59	2024-12-11 15:43:11	2024-12-11 16:04:11	AsleepREM	Asia/Singapore	+08:00
2024-12-12 06:36:59	2024-12-11 16:04:11	2024-12-11 16:28:11	AsleepCore	Asia/Singapore	+08:00
2024-12-12 06:36:59	2024-12-11 16:28:11	2024-12-11 16:39:41	AsleepDeep	Asia/Singapore	+08:00
2024-12-12 06:36:59	2024-12-11 16:39:41	2024-12-11 17:47:11	AsleepCore	Asia/Singapore	+08:00
2024-12-12 06:36:59	2024-12-11 17:47:11	2024-12-11 18:14:11	AsleepREM	Asia/Singapore	+08:00
2024-12-12 06:36:59	2024-12-11 18:14:11	2024-12-11 18:18:11	Awake	Asia/Singapore	+08:00
2024-12-12 06:36:59	2024-12-11 18:18:11	2024-12-11 18:24:41	AsleepCore	Asia/Singapore	+08:00
2024-12-12 06:36:59	2024-12-11 18:24:41	2024-12-11 18:38:41	AsleepREM	Asia/Singapore	+08:00
2024-12-12 06:36:59	2024-12-11 18:38:41	2024-12-11 19:30:41	AsleepCore	Asia/Singapore	+08:00
2024-12-12 06:36:59	2024-12-11 19:30:41	2024-12-11 19:31:41	Awake	Asia/Singapore	+08:00
2024-12-12 06:36:59	2024-12-11 19:31:41	2024-12-11 19:36:11	AsleepCore	Asia/Singapore	+08:00
2024-12-12 06:36:59	2024-12-11 19:36:11	2024-12-11 20:15:11	AsleepREM	Asia/Singapore	+08:00
2024-12-12 06:36:59	2024-12-11 20:15:11	2024-12-11 21:04:11	AsleepCore	Asia/Singapore	+08:00
2024-12-12 06:36:59	2024-12-11 21:04:11	2024-12-11 21:04:41	AsleepREM	Asia/Singapore	+08:00
2024-12-12 06:36:59	2024-12-11 21:04:41	2024-12-11 22:30:41	AsleepCore	Asia/Singapore	+08:00
2024-12-13 05:48:16	2024-12-12 13:48:34	2024-12-12 14:02:04	AsleepCore	Asia/Singapore	+08:00
2024-12-13 05:48:16	2024-12-12 14:02:04	2024-12-12 14:12:34	AsleepDeep	Asia/Singapore	+08:00
2024-12-13 05:48:16	2024-12-12 14:12:34	2024-12-12 14:18:04	AsleepCore	Asia/Singapore	+08:00
2024-12-13 05:48:16	2024-12-12 14:18:04	2024-12-12 14:22:04	AsleepDeep	Asia/Singapore	+08:00
2024-12-13 05:48:16	2024-12-12 14:22:04	2024-12-12 14:24:34	AsleepCore	Asia/Singapore	+08:00
2024-12-13 05:48:16	2024-12-12 14:24:34	2024-12-12 14:25:04	Awake	Asia/Singapore	+08:00
2024-12-13 05:48:16	2024-12-12 14:25:04	2024-12-12 14:27:04	AsleepCore	Asia/Singapore	+08:00
2024-12-13 05:48:16	2024-12-12 14:27:04	2024-12-12 14:28:04	Awake	Asia/Singapore	+08:00
2024-12-13 05:48:16	2024-12-12 14:28:04	2024-12-12 14:47:34	AsleepCore	Asia/Singapore	+08:00
2024-12-13 05:48:16	2024-12-12 14:47:34	2024-12-12 14:52:34	AsleepREM	Asia/Singapore	+08:00
2024-12-13 05:48:16	2024-12-12 14:52:34	2024-12-12 15:03:34	AsleepCore	Asia/Singapore	+08:00
2024-12-13 05:48:16	2024-12-12 15:03:34	2024-12-12 15:06:34	Awake	Asia/Singapore	+08:00
2024-12-13 05:48:16	2024-12-12 15:06:34	2024-12-12 15:28:04	AsleepCore	Asia/Singapore	+08:00
2024-12-13 05:48:16	2024-12-12 15:28:04	2024-12-12 15:30:34	AsleepDeep	Asia/Singapore	+08:00
2024-12-13 05:48:16	2024-12-12 15:30:34	2024-12-12 15:33:04	AsleepCore	Asia/Singapore	+08:00
2024-12-13 05:48:16	2024-12-12 15:33:04	2024-12-12 15:51:34	AsleepDeep	Asia/Singapore	+08:00
2024-12-13 05:48:16	2024-12-12 15:51:34	2024-12-12 16:02:34	AsleepCore	Asia/Singapore	+08:00
2024-12-13 05:48:16	2024-12-12 16:02:34	2024-12-12 16:32:04	AsleepREM	Asia/Singapore	+08:00
2024-12-13 05:48:16	2024-12-12 16:32:04	2024-12-12 17:31:04	AsleepCore	Asia/Singapore	+08:00
2024-12-13 05:48:16	2024-12-12 17:31:04	2024-12-12 17:53:04	AsleepREM	Asia/Singapore	+08:00
2024-12-13 05:48:16	2024-12-12 17:53:04	2024-12-12 17:56:04	Awake	Asia/Singapore	+08:00
2024-12-13 05:48:16	2024-12-12 17:56:04	2024-12-12 18:51:34	AsleepCore	Asia/Singapore	+08:00
2024-12-13 05:48:16	2024-12-12 18:51:34	2024-12-12 18:53:34	AsleepREM	Asia/Singapore	+08:00
2024-12-13 05:48:16	2024-12-12 18:53:34	2024-12-12 18:54:34	AsleepCore	Asia/Singapore	+08:00
2024-12-13 05:48:16	2024-12-12 18:54:34	2024-12-12 19:03:34	AsleepREM	Asia/Singapore	+08:00
2024-12-13 05:48:16	2024-12-12 19:03:34	2024-12-12 19:05:04	Awake	Asia/Singapore	+08:00
2024-12-13 05:48:16	2024-12-12 19:05:04	2024-12-12 19:20:34	AsleepREM	Asia/Singapore	+08:00
2024-12-13 05:48:16	2024-12-12 19:20:34	2024-12-12 19:50:34	AsleepCore	Asia/Singapore	+08:00
2024-12-13 05:48:16	2024-12-12 19:50:34	2024-12-12 19:53:04	AsleepDeep	Asia/Singapore	+08:00
2024-12-13 05:48:16	2024-12-12 19:53:04	2024-12-12 19:55:04	AsleepCore	Asia/Singapore	+08:00
2024-12-13 05:48:16	2024-12-12 19:55:04	2024-12-12 20:05:34	AsleepDeep	Asia/Singapore	+08:00
2024-12-13 05:48:16	2024-12-12 20:05:34	2024-12-12 20:16:04	AsleepCore	Asia/Singapore	+08:00
2024-12-13 05:48:16	2024-12-12 20:16:04	2024-12-12 20:33:04	AsleepREM	Asia/Singapore	+08:00
2024-12-13 05:48:16	2024-12-12 20:33:04	2024-12-12 21:07:34	AsleepCore	Asia/Singapore	+08:00
2024-12-13 05:48:16	2024-12-12 21:07:34	2024-12-12 21:11:34	Awake	Asia/Singapore	+08:00
2024-12-13 05:48:16	2024-12-12 21:11:34	2024-12-12 21:41:04	AsleepCore	Asia/Singapore	+08:00
2024-12-13 05:48:16	2024-12-12 21:41:04	2024-12-12 21:45:04	AsleepREM	Asia/Singapore	+08:00
2024-12-14 07:02:14	2024-12-13 14:00:22	2024-12-13 14:24:22	AsleepCore	Asia/Singapore	+08:00
2024-12-14 07:02:14	2024-12-13 14:24:22	2024-12-13 14:48:52	AsleepDeep	Asia/Singapore	+08:00
2024-12-14 07:02:14	2024-12-13 14:48:52	2024-12-13 14:58:22	AsleepCore	Asia/Singapore	+08:00
2024-12-14 07:02:14	2024-12-13 14:58:22	2024-12-13 14:58:52	Awake	Asia/Singapore	+08:00
2024-12-14 07:02:14	2024-12-13 14:58:52	2024-12-13 15:30:52	AsleepCore	Asia/Singapore	+08:00
2024-12-14 07:02:14	2024-12-13 15:30:52	2024-12-13 15:31:22	Awake	Asia/Singapore	+08:00
2024-12-14 07:02:14	2024-12-13 15:31:22	2024-12-13 15:55:52	AsleepCore	Asia/Singapore	+08:00
2024-12-14 07:02:14	2024-12-13 15:55:52	2024-12-13 15:58:22	Awake	Asia/Singapore	+08:00
2024-12-14 07:02:14	2024-12-13 15:58:22	2024-12-13 16:07:52	AsleepCore	Asia/Singapore	+08:00
2024-12-14 07:02:14	2024-12-13 16:07:52	2024-12-13 16:15:52	AsleepREM	Asia/Singapore	+08:00
2024-12-14 07:02:14	2024-12-13 16:15:52	2024-12-13 16:16:52	Awake	Asia/Singapore	+08:00
2024-12-14 07:02:14	2024-12-13 16:16:52	2024-12-13 16:22:22	AsleepCore	Asia/Singapore	+08:00
2024-12-14 07:02:14	2024-12-13 16:22:22	2024-12-13 16:23:22	Awake	Asia/Singapore	+08:00
2024-12-14 07:02:14	2024-12-13 16:23:22	2024-12-13 17:17:52	AsleepCore	Asia/Singapore	+08:00
2024-12-14 07:02:14	2024-12-13 17:17:52	2024-12-13 17:25:22	AsleepDeep	Asia/Singapore	+08:00
2024-12-14 07:02:14	2024-12-13 17:25:22	2024-12-13 17:33:52	AsleepCore	Asia/Singapore	+08:00
2024-12-14 07:02:14	2024-12-13 17:33:52	2024-12-13 17:41:52	AsleepREM	Asia/Singapore	+08:00
2024-12-14 07:02:14	2024-12-13 17:41:52	2024-12-13 17:42:52	Awake	Asia/Singapore	+08:00
2024-12-14 07:02:14	2024-12-13 17:42:52	2024-12-13 17:53:22	AsleepREM	Asia/Singapore	+08:00
2024-12-14 07:02:14	2024-12-13 17:53:22	2024-12-13 18:58:52	AsleepCore	Asia/Singapore	+08:00
2024-12-14 07:02:14	2024-12-13 18:58:52	2024-12-13 19:41:52	AsleepREM	Asia/Singapore	+08:00
2024-12-14 07:02:14	2024-12-13 19:41:52	2024-12-13 19:43:22	Awake	Asia/Singapore	+08:00
2024-12-14 07:02:14	2024-12-13 19:43:22	2024-12-13 20:50:52	AsleepCore	Asia/Singapore	+08:00
2024-12-14 07:02:14	2024-12-13 20:50:52	2024-12-13 21:04:22	AsleepREM	Asia/Singapore	+08:00
2024-12-14 07:02:14	2024-12-13 21:04:22	2024-12-13 21:48:22	AsleepCore	Asia/Singapore	+08:00
2024-12-14 07:02:14	2024-12-13 21:48:22	2024-12-13 21:55:22	Awake	Asia/Singapore	+08:00
2024-12-14 07:02:14	2024-12-13 21:55:22	2024-12-13 22:45:22	AsleepCore	Asia/Singapore	+08:00
2024-12-14 07:02:14	2024-12-13 22:45:22	2024-12-13 22:45:52	Awake	Asia/Singapore	+08:00
2024-12-14 07:02:14	2024-12-13 22:45:52	2024-12-13 22:54:22	AsleepCore	Asia/Singapore	+08:00
2024-12-14 07:02:14	2024-12-13 22:54:22	2024-12-13 22:54:52	Awake	Asia/Singapore	+08:00
2024-12-14 07:02:14	2024-12-13 22:54:52	2024-12-13 23:00:52	AsleepCore	Asia/Singapore	+08:00
2024-12-15 09:37:13	2024-12-14 16:19:37	2024-12-14 16:34:37	AsleepCore	Asia/Singapore	+08:00
2024-12-15 09:37:13	2024-12-14 16:34:37	2024-12-14 17:08:37	AsleepDeep	Asia/Singapore	+08:00
2024-12-15 09:37:13	2024-12-14 17:08:37	2024-12-14 17:09:37	AsleepCore	Asia/Singapore	+08:00
2024-12-15 09:37:13	2024-12-14 17:09:37	2024-12-14 17:22:07	AsleepREM	Asia/Singapore	+08:00
2024-12-15 09:37:13	2024-12-14 17:22:07	2024-12-14 17:23:37	Awake	Asia/Singapore	+08:00
2024-12-15 09:37:13	2024-12-14 17:23:37	2024-12-14 17:25:37	AsleepCore	Asia/Singapore	+08:00
2024-12-15 09:37:13	2024-12-14 17:25:37	2024-12-14 17:27:07	Awake	Asia/Singapore	+08:00
2024-12-15 09:37:13	2024-12-14 17:27:07	2024-12-14 18:19:37	AsleepCore	Asia/Singapore	+08:00
2024-12-15 09:37:13	2024-12-14 18:19:37	2024-12-14 18:53:07	AsleepREM	Asia/Singapore	+08:00
2024-12-15 09:37:13	2024-12-14 18:53:07	2024-12-14 20:00:37	AsleepCore	Asia/Singapore	+08:00
2024-12-15 09:37:13	2024-12-14 20:00:37	2024-12-14 20:15:37	AsleepREM	Asia/Singapore	+08:00
2024-12-15 09:37:13	2024-12-14 20:15:37	2024-12-14 21:28:37	AsleepCore	Asia/Singapore	+08:00
2024-12-15 09:37:13	2024-12-14 21:28:37	2024-12-14 21:46:07	AsleepREM	Asia/Singapore	+08:00
2024-12-15 09:37:13	2024-12-14 21:46:07	2024-12-14 22:41:07	AsleepCore	Asia/Singapore	+08:00
2024-12-15 09:37:13	2024-12-14 22:41:07	2024-12-14 22:41:37	Awake	Asia/Singapore	+08:00
2024-12-15 09:37:13	2024-12-14 22:41:37	2024-12-14 22:57:37	AsleepCore	Asia/Singapore	+08:00
2024-12-15 09:37:13	2024-12-14 22:57:37	2024-12-14 23:17:07	AsleepREM	Asia/Singapore	+08:00
2024-12-15 09:37:13	2024-12-14 23:17:07	2024-12-14 23:29:07	AsleepCore	Asia/Singapore	+08:00
2024-12-15 09:37:13	2024-12-14 23:29:07	2024-12-14 23:32:37	Awake	Asia/Singapore	+08:00
2024-12-15 09:37:13	2024-12-14 23:32:37	2024-12-15 00:14:37	AsleepCore	Asia/Singapore	+08:00
2024-12-15 09:37:13	2024-12-15 00:14:37	2024-12-15 00:42:37	AsleepREM	Asia/Singapore	+08:00
2024-12-15 09:37:13	2024-12-15 00:42:37	2024-12-15 00:52:07	AsleepCore	Asia/Singapore	+08:00
2024-12-15 09:37:13	2024-12-15 00:52:07	2024-12-15 01:02:07	AsleepREM	Asia/Singapore	+08:00
2024-12-15 09:37:13	2024-12-15 01:02:07	2024-12-15 01:19:07	AsleepCore	Asia/Singapore	+08:00
2024-12-15 09:37:13	2024-12-15 01:19:07	2024-12-15 01:19:37	Awake	Asia/Singapore	+08:00
2024-12-15 09:37:13	2024-12-15 01:19:37	2024-12-15 01:27:37	AsleepCore	Asia/Singapore	+08:00
2024-12-15 09:37:13	2024-12-15 01:27:37	2024-12-15 01:28:37	Awake	Asia/Singapore	+08:00
2024-12-15 09:37:13	2024-12-15 01:28:37	2024-12-15 01:30:07	AsleepCore	Asia/Singapore	+08:00
2024-12-16 05:48:23	2024-12-15 13:45:26	2024-12-15 14:01:26	AsleepCore	Asia/Singapore	+08:00
2024-12-16 05:48:23	2024-12-15 14:01:26	2024-12-15 14:16:56	AsleepDeep	Asia/Singapore	+08:00
2024-12-16 05:48:23	2024-12-15 14:16:56	2024-12-15 14:18:56	AsleepCore	Asia/Singapore	+08:00
2024-12-16 05:48:23	2024-12-15 14:18:56	2024-12-15 14:37:56	AsleepDeep	Asia/Singapore	+08:00
2024-12-16 05:48:23	2024-12-15 14:37:56	2024-12-15 14:50:26	AsleepCore	Asia/Singapore	+08:00
2024-12-16 05:48:23	2024-12-15 14:50:26	2024-12-15 14:52:56	AsleepREM	Asia/Singapore	+08:00
2024-12-16 05:48:23	2024-12-15 14:52:56	2024-12-15 15:45:26	AsleepCore	Asia/Singapore	+08:00
2024-12-16 05:48:23	2024-12-15 15:45:26	2024-12-15 15:46:56	AsleepDeep	Asia/Singapore	+08:00
2024-12-16 05:48:23	2024-12-15 15:46:56	2024-12-15 15:48:56	AsleepCore	Asia/Singapore	+08:00
2024-12-16 05:48:23	2024-12-15 15:48:56	2024-12-15 16:04:26	AsleepDeep	Asia/Singapore	+08:00
2024-12-16 05:48:23	2024-12-15 16:04:26	2024-12-15 16:09:56	AsleepCore	Asia/Singapore	+08:00
2024-12-16 05:48:23	2024-12-15 16:09:56	2024-12-15 16:44:56	AsleepREM	Asia/Singapore	+08:00
2024-12-16 05:48:23	2024-12-15 16:44:56	2024-12-15 17:48:26	AsleepCore	Asia/Singapore	+08:00
2024-12-16 05:48:23	2024-12-15 17:48:26	2024-12-15 18:11:26	AsleepREM	Asia/Singapore	+08:00
2024-12-16 05:48:23	2024-12-15 18:11:26	2024-12-15 18:15:26	AsleepCore	Asia/Singapore	+08:00
2024-12-16 05:48:23	2024-12-15 18:15:26	2024-12-15 18:16:26	Awake	Asia/Singapore	+08:00
2024-12-16 05:48:23	2024-12-15 18:16:26	2024-12-15 19:06:26	AsleepCore	Asia/Singapore	+08:00
2024-12-16 05:48:23	2024-12-15 19:06:26	2024-12-15 19:08:56	Awake	Asia/Singapore	+08:00
2024-12-16 05:48:23	2024-12-15 19:08:56	2024-12-15 19:28:56	AsleepCore	Asia/Singapore	+08:00
2024-12-16 05:48:23	2024-12-15 19:28:56	2024-12-15 19:43:56	AsleepREM	Asia/Singapore	+08:00
2024-12-16 05:48:23	2024-12-15 19:43:56	2024-12-15 19:48:56	Awake	Asia/Singapore	+08:00
2024-12-16 05:48:23	2024-12-15 19:48:56	2024-12-15 21:01:26	AsleepCore	Asia/Singapore	+08:00
2024-12-16 05:48:23	2024-12-15 21:01:26	2024-12-15 21:03:26	Awake	Asia/Singapore	+08:00
2024-12-16 05:48:23	2024-12-15 21:03:26	2024-12-15 21:14:56	AsleepCore	Asia/Singapore	+08:00
2024-12-16 05:48:23	2024-12-15 21:14:56	2024-12-15 21:15:56	AsleepREM	Asia/Singapore	+08:00
2024-12-16 05:48:23	2024-12-15 21:15:56	2024-12-15 21:16:26	AsleepCore	Asia/Singapore	+08:00
2024-12-16 05:48:23	2024-12-15 21:16:26	2024-12-15 21:16:56	Awake	Asia/Singapore	+08:00
2024-12-16 05:48:23	2024-12-15 21:16:56	2024-12-15 21:20:26	AsleepCore	Asia/Singapore	+08:00
2024-12-16 05:48:23	2024-12-15 21:20:26	2024-12-15 21:21:26	Awake	Asia/Singapore	+08:00
2024-12-16 05:48:23	2024-12-15 21:21:26	2024-12-15 21:34:56	AsleepCore	Asia/Singapore	+08:00
2024-12-16 05:48:23	2024-12-15 21:34:56	2024-12-15 21:35:56	Awake	Asia/Singapore	+08:00
2024-12-16 05:48:23	2024-12-15 21:35:56	2024-12-15 21:44:56	AsleepCore	Asia/Singapore	+08:00
2024-12-17 06:20:18	2024-12-16 14:06:36	2024-12-16 14:27:36	AsleepCore	Asia/Singapore	+08:00
2024-12-17 06:20:18	2024-12-16 14:27:36	2024-12-16 14:53:36	AsleepDeep	Asia/Singapore	+08:00
2024-12-17 06:20:18	2024-12-16 14:53:36	2024-12-16 15:43:06	AsleepCore	Asia/Singapore	+08:00
2024-12-17 06:20:18	2024-12-16 15:43:06	2024-12-16 16:02:06	AsleepREM	Asia/Singapore	+08:00
2024-12-17 06:20:18	2024-12-16 16:02:06	2024-12-16 16:46:36	AsleepCore	Asia/Singapore	+08:00
2024-12-17 06:20:18	2024-12-16 16:46:36	2024-12-16 17:05:36	AsleepDeep	Asia/Singapore	+08:00
2024-12-17 06:20:18	2024-12-16 17:05:36	2024-12-16 17:13:36	AsleepCore	Asia/Singapore	+08:00
2024-12-17 06:20:18	2024-12-16 17:13:36	2024-12-16 17:50:36	AsleepREM	Asia/Singapore	+08:00
2024-12-17 06:20:18	2024-12-16 17:50:36	2024-12-16 17:52:06	Awake	Asia/Singapore	+08:00
2024-12-17 06:20:18	2024-12-16 17:52:06	2024-12-16 17:57:06	AsleepCore	Asia/Singapore	+08:00
2024-12-17 06:20:18	2024-12-16 17:57:06	2024-12-16 18:05:36	Awake	Asia/Singapore	+08:00
2024-12-17 06:20:18	2024-12-16 18:05:36	2024-12-16 18:21:06	AsleepCore	Asia/Singapore	+08:00
2024-12-17 06:20:18	2024-12-16 18:21:06	2024-12-16 18:42:36	Awake	Asia/Singapore	+08:00
2024-12-17 06:20:18	2024-12-16 18:42:36	2024-12-16 19:49:36	AsleepCore	Asia/Singapore	+08:00
2024-12-17 06:20:18	2024-12-16 19:49:36	2024-12-16 20:18:36	AsleepREM	Asia/Singapore	+08:00
2024-12-17 06:20:18	2024-12-16 20:18:36	2024-12-16 20:30:06	AsleepCore	Asia/Singapore	+08:00
2024-12-17 06:20:18	2024-12-16 20:30:06	2024-12-16 20:43:06	AsleepREM	Asia/Singapore	+08:00
2024-12-17 06:20:18	2024-12-16 20:43:06	2024-12-16 20:44:36	Awake	Asia/Singapore	+08:00
2024-12-17 06:20:18	2024-12-16 20:44:36	2024-12-16 20:45:36	AsleepCore	Asia/Singapore	+08:00
2024-12-17 06:20:18	2024-12-16 20:45:36	2024-12-16 20:47:06	Awake	Asia/Singapore	+08:00
2024-12-17 06:20:18	2024-12-16 20:47:06	2024-12-16 21:43:36	AsleepCore	Asia/Singapore	+08:00
2024-12-17 06:20:18	2024-12-16 21:43:36	2024-12-16 21:52:36	AsleepREM	Asia/Singapore	+08:00
2024-12-17 06:20:18	2024-12-16 21:52:36	2024-12-16 21:54:06	Awake	Asia/Singapore	+08:00
2024-12-17 06:20:18	2024-12-16 21:54:06	2024-12-16 22:10:06	AsleepCore	Asia/Singapore	+08:00
2024-12-18 06:19:32	2024-12-17 13:43:30	2024-12-17 14:02:30	AsleepCore	Asia/Singapore	+08:00
2024-12-18 06:19:32	2024-12-17 14:02:30	2024-12-17 14:36:30	AsleepDeep	Asia/Singapore	+08:00
2024-12-18 06:19:32	2024-12-17 14:36:30	2024-12-17 14:37:30	Awake	Asia/Singapore	+08:00
2024-12-18 06:19:32	2024-12-17 14:37:30	2024-12-17 14:40:00	AsleepCore	Asia/Singapore	+08:00
2024-12-18 06:19:32	2024-12-17 14:40:00	2024-12-17 14:40:30	Awake	Asia/Singapore	+08:00
2024-12-18 06:19:32	2024-12-17 14:40:30	2024-12-17 15:21:00	AsleepCore	Asia/Singapore	+08:00
2024-12-18 06:19:32	2024-12-17 15:21:00	2024-12-17 15:23:30	Awake	Asia/Singapore	+08:00
2024-12-18 06:19:32	2024-12-17 15:23:30	2024-12-17 16:07:00	AsleepCore	Asia/Singapore	+08:00
2024-12-18 06:19:32	2024-12-17 16:07:00	2024-12-17 16:08:00	Awake	Asia/Singapore	+08:00
2024-12-18 06:19:32	2024-12-17 16:08:00	2024-12-17 16:23:30	AsleepCore	Asia/Singapore	+08:00
2024-12-18 06:19:32	2024-12-17 16:23:30	2024-12-17 16:24:00	Awake	Asia/Singapore	+08:00
2024-12-18 06:19:32	2024-12-17 16:24:00	2024-12-17 16:25:30	AsleepCore	Asia/Singapore	+08:00
2024-12-18 06:19:32	2024-12-17 16:25:30	2024-12-17 16:27:00	Awake	Asia/Singapore	+08:00
2024-12-18 06:19:32	2024-12-17 16:27:00	2024-12-17 16:36:30	AsleepCore	Asia/Singapore	+08:00
2024-12-18 06:19:32	2024-12-17 16:36:30	2024-12-17 16:41:30	Awake	Asia/Singapore	+08:00
2024-12-18 06:19:32	2024-12-17 16:41:30	2024-12-17 18:00:30	AsleepCore	Asia/Singapore	+08:00
2024-12-18 06:19:32	2024-12-17 18:00:30	2024-12-17 18:01:30	Awake	Asia/Singapore	+08:00
2024-12-18 06:19:32	2024-12-17 18:01:30	2024-12-17 18:05:30	AsleepCore	Asia/Singapore	+08:00
2024-12-18 06:19:32	2024-12-17 18:05:30	2024-12-17 18:06:00	Awake	Asia/Singapore	+08:00
2024-12-18 06:19:32	2024-12-17 18:06:00	2024-12-17 18:09:30	AsleepCore	Asia/Singapore	+08:00
2024-12-18 06:19:32	2024-12-17 18:09:30	2024-12-17 18:35:30	AsleepREM	Asia/Singapore	+08:00
2024-12-18 06:19:32	2024-12-17 18:35:30	2024-12-17 19:20:30	AsleepCore	Asia/Singapore	+08:00
2024-12-18 06:19:32	2024-12-17 19:20:30	2024-12-17 19:26:00	AsleepDeep	Asia/Singapore	+08:00
2024-12-18 06:19:32	2024-12-17 19:26:00	2024-12-17 19:30:00	AsleepCore	Asia/Singapore	+08:00
2024-12-18 06:19:32	2024-12-17 19:30:00	2024-12-17 19:33:30	AsleepDeep	Asia/Singapore	+08:00
2024-12-18 06:19:32	2024-12-17 19:33:30	2024-12-17 19:59:00	AsleepCore	Asia/Singapore	+08:00
2024-12-18 06:19:32	2024-12-17 19:59:00	2024-12-17 20:12:30	AsleepREM	Asia/Singapore	+08:00
2024-12-18 06:19:32	2024-12-17 20:12:30	2024-12-17 20:13:30	Awake	Asia/Singapore	+08:00
2024-12-18 06:19:32	2024-12-17 20:13:30	2024-12-17 21:25:30	AsleepCore	Asia/Singapore	+08:00
2024-12-18 06:19:32	2024-12-17 21:25:30	2024-12-17 21:30:00	AsleepREM	Asia/Singapore	+08:00
2024-12-18 06:19:32	2024-12-17 21:30:00	2024-12-17 21:42:00	AsleepCore	Asia/Singapore	+08:00
2024-12-18 06:19:32	2024-12-17 21:42:00	2024-12-17 21:47:00	Awake	Asia/Singapore	+08:00
2024-12-18 06:19:32	2024-12-17 21:47:00	2024-12-17 21:58:00	AsleepCore	Asia/Singapore	+08:00
2024-12-18 06:19:32	2024-12-17 21:58:00	2024-12-17 22:15:30	AsleepREM	Asia/Singapore	+08:00
2024-12-19 06:34:54	2024-12-18 13:48:16	2024-12-18 14:04:16	AsleepCore	Asia/Singapore	+08:00
2024-12-19 06:34:54	2024-12-18 14:04:16	2024-12-18 14:31:46	AsleepDeep	Asia/Singapore	+08:00
2024-12-19 06:34:54	2024-12-18 14:31:46	2024-12-18 14:39:46	AsleepCore	Asia/Singapore	+08:00
2024-12-19 06:34:54	2024-12-18 14:39:46	2024-12-18 14:43:46	AsleepDeep	Asia/Singapore	+08:00
2024-12-19 06:34:54	2024-12-18 14:43:46	2024-12-18 14:47:46	AsleepCore	Asia/Singapore	+08:00
2024-12-19 06:34:54	2024-12-18 14:47:46	2024-12-18 15:01:16	AsleepREM	Asia/Singapore	+08:00
2024-12-19 06:34:54	2024-12-18 15:01:16	2024-12-18 15:04:16	Awake	Asia/Singapore	+08:00
2024-12-19 06:34:54	2024-12-18 15:04:16	2024-12-18 15:53:46	AsleepCore	Asia/Singapore	+08:00
2024-12-19 06:34:54	2024-12-18 15:53:46	2024-12-18 16:00:46	AsleepDeep	Asia/Singapore	+08:00
2024-12-19 06:34:54	2024-12-18 16:00:46	2024-12-18 16:08:16	AsleepCore	Asia/Singapore	+08:00
2024-12-19 06:34:54	2024-12-18 16:08:16	2024-12-18 16:36:46	AsleepREM	Asia/Singapore	+08:00
2024-12-19 06:34:54	2024-12-18 16:36:46	2024-12-18 17:31:46	AsleepCore	Asia/Singapore	+08:00
2024-12-19 06:34:54	2024-12-18 17:31:46	2024-12-18 17:32:46	Awake	Asia/Singapore	+08:00
2024-12-19 06:34:54	2024-12-18 17:32:46	2024-12-18 17:44:16	AsleepCore	Asia/Singapore	+08:00
2024-12-19 06:34:54	2024-12-18 17:44:16	2024-12-18 17:50:16	Awake	Asia/Singapore	+08:00
2024-12-19 06:34:54	2024-12-18 17:50:16	2024-12-18 18:10:16	AsleepCore	Asia/Singapore	+08:00
2024-12-19 06:34:54	2024-12-18 18:10:16	2024-12-18 18:35:46	AsleepREM	Asia/Singapore	+08:00
2024-12-19 06:34:54	2024-12-18 18:35:46	2024-12-18 18:36:16	AsleepCore	Asia/Singapore	+08:00
2024-12-19 06:34:54	2024-12-18 18:36:16	2024-12-18 18:36:46	Awake	Asia/Singapore	+08:00
2024-12-19 06:34:54	2024-12-18 18:36:46	2024-12-18 19:43:46	AsleepCore	Asia/Singapore	+08:00
2024-12-19 06:34:54	2024-12-18 19:43:46	2024-12-18 20:17:46	AsleepREM	Asia/Singapore	+08:00
2024-12-19 06:34:54	2024-12-18 20:17:46	2024-12-18 20:18:16	Awake	Asia/Singapore	+08:00
2024-12-19 06:34:54	2024-12-18 20:18:16	2024-12-18 21:01:46	AsleepCore	Asia/Singapore	+08:00
2024-12-19 06:34:54	2024-12-18 21:01:46	2024-12-18 21:18:46	AsleepREM	Asia/Singapore	+08:00
2024-12-19 06:34:54	2024-12-18 21:18:46	2024-12-18 21:20:16	AsleepCore	Asia/Singapore	+08:00
2024-12-19 06:34:54	2024-12-18 21:20:16	2024-12-18 21:21:46	Awake	Asia/Singapore	+08:00
2024-12-19 06:34:54	2024-12-18 21:21:46	2024-12-18 21:26:46	AsleepCore	Asia/Singapore	+08:00
2024-12-19 06:34:54	2024-12-18 21:26:46	2024-12-18 21:29:46	Awake	Asia/Singapore	+08:00
2024-12-19 06:34:54	2024-12-18 21:29:46	2024-12-18 22:16:46	AsleepCore	Asia/Singapore	+08:00
2024-12-19 06:34:54	2024-12-18 22:16:46	2024-12-18 22:23:16	AsleepREM	Asia/Singapore	+08:00
2024-12-19 06:34:54	2024-12-18 22:23:16	2024-12-18 22:30:16	AsleepCore	Asia/Singapore	+08:00
2024-12-19 06:34:54	2024-12-18 22:30:16	2024-12-18 22:30:46	AsleepREM	Asia/Singapore	+08:00
2024-12-20 06:36:39	2024-12-19 13:55:58	2024-12-19 14:22:58	AsleepCore	Asia/Singapore	+08:00
2024-12-20 06:36:39	2024-12-19 14:22:58	2024-12-19 14:40:58	AsleepDeep	Asia/Singapore	+08:00
2024-12-20 06:36:39	2024-12-19 14:40:58	2024-12-19 15:11:58	AsleepCore	Asia/Singapore	+08:00
2024-12-20 06:36:39	2024-12-19 15:11:58	2024-12-19 15:12:28	Awake	Asia/Singapore	+08:00
2024-12-20 06:36:39	2024-12-19 15:12:28	2024-12-19 15:21:58	AsleepCore	Asia/Singapore	+08:00
2024-12-20 06:36:39	2024-12-19 15:21:58	2024-12-19 15:22:28	Awake	Asia/Singapore	+08:00
2024-12-20 06:36:39	2024-12-19 15:22:28	2024-12-19 16:02:58	AsleepCore	Asia/Singapore	+08:00
2024-12-20 06:36:39	2024-12-19 16:02:58	2024-12-19 16:27:58	AsleepREM	Asia/Singapore	+08:00
2024-12-20 06:36:39	2024-12-19 16:27:58	2024-12-19 17:48:28	AsleepCore	Asia/Singapore	+08:00
2024-12-20 06:36:39	2024-12-19 17:48:28	2024-12-19 17:48:58	Awake	Asia/Singapore	+08:00
2024-12-20 06:36:39	2024-12-19 17:48:58	2024-12-19 17:54:58	AsleepCore	Asia/Singapore	+08:00
2024-12-20 06:36:39	2024-12-19 17:54:58	2024-12-19 18:12:58	AsleepREM	Asia/Singapore	+08:00
2024-12-20 06:36:39	2024-12-19 18:12:58	2024-12-19 19:07:58	AsleepCore	Asia/Singapore	+08:00
2024-12-20 06:36:39	2024-12-19 19:07:58	2024-12-19 19:40:28	AsleepREM	Asia/Singapore	+08:00
2024-12-20 06:36:39	2024-12-19 19:40:28	2024-12-19 19:40:58	Awake	Asia/Singapore	+08:00
2024-12-20 06:36:39	2024-12-19 19:40:58	2024-12-19 19:41:58	AsleepCore	Asia/Singapore	+08:00
2024-12-20 06:36:39	2024-12-19 19:41:58	2024-12-19 19:43:28	Awake	Asia/Singapore	+08:00
2024-12-20 06:36:39	2024-12-19 19:43:28	2024-12-19 20:41:58	AsleepCore	Asia/Singapore	+08:00
2024-12-20 06:36:39	2024-12-19 20:41:58	2024-12-19 20:52:28	AsleepREM	Asia/Singapore	+08:00
2024-12-20 06:36:39	2024-12-19 20:52:28	2024-12-19 21:06:28	AsleepCore	Asia/Singapore	+08:00
2024-12-20 06:36:39	2024-12-19 21:06:28	2024-12-19 21:06:58	Awake	Asia/Singapore	+08:00
2024-12-20 06:36:39	2024-12-19 21:06:58	2024-12-19 21:32:28	AsleepCore	Asia/Singapore	+08:00
2024-12-20 06:36:39	2024-12-19 21:32:28	2024-12-19 21:36:58	Awake	Asia/Singapore	+08:00
2024-12-20 06:36:39	2024-12-19 21:36:58	2024-12-19 22:30:28	AsleepCore	Asia/Singapore	+08:00
2024-12-21 06:01:04	2024-12-20 18:15:49	2024-12-20 18:17:49	AsleepCore	Asia/Singapore	+08:00
2024-12-21 06:01:04	2024-12-20 18:17:49	2024-12-20 18:19:49	Awake	Asia/Singapore	+08:00
2024-12-21 06:01:04	2024-12-20 18:19:49	2024-12-20 19:09:49	AsleepCore	Asia/Singapore	+08:00
2024-12-21 06:01:04	2024-12-20 19:09:49	2024-12-20 19:16:49	Awake	Asia/Singapore	+08:00
2024-12-21 06:01:04	2024-12-20 19:16:49	2024-12-20 19:21:49	AsleepCore	Asia/Singapore	+08:00
2024-12-21 06:01:04	2024-12-20 19:21:49	2024-12-20 19:23:49	Awake	Asia/Singapore	+08:00
2024-12-21 06:01:04	2024-12-20 19:23:49	2024-12-20 19:59:49	AsleepCore	Asia/Singapore	+08:00
2024-12-21 06:01:04	2024-12-20 19:59:49	2024-12-20 20:09:19	AsleepREM	Asia/Singapore	+08:00
2024-12-21 06:01:04	2024-12-20 20:09:19	2024-12-20 20:20:49	AsleepCore	Asia/Singapore	+08:00
2024-12-21 06:01:04	2024-12-20 20:20:49	2024-12-20 20:22:49	AsleepREM	Asia/Singapore	+08:00
2024-12-21 06:01:04	2024-12-20 20:22:49	2024-12-20 20:27:19	AsleepCore	Asia/Singapore	+08:00
2024-12-21 06:01:04	2024-12-20 20:27:19	2024-12-20 20:41:49	AsleepREM	Asia/Singapore	+08:00
2024-12-21 06:01:04	2024-12-20 20:41:49	2024-12-20 20:42:19	Awake	Asia/Singapore	+08:00
2024-12-21 06:01:04	2024-12-20 20:42:19	2024-12-20 20:47:49	AsleepCore	Asia/Singapore	+08:00
2024-12-21 06:01:04	2024-12-20 20:47:49	2024-12-20 20:50:19	AsleepREM	Asia/Singapore	+08:00
2024-12-21 06:01:04	2024-12-20 20:50:19	2024-12-20 21:15:49	Awake	Asia/Singapore	+08:00
2024-12-21 06:01:04	2024-12-20 21:15:49	2024-12-20 21:39:19	AsleepCore	Asia/Singapore	+08:00
2024-12-21 06:01:04	2024-12-20 21:39:19	2024-12-20 21:40:19	Awake	Asia/Singapore	+08:00
2024-12-21 06:01:04	2024-12-20 21:40:19	2024-12-20 21:57:49	AsleepCore	Asia/Singapore	+08:00
2024-12-22 06:02:40	2024-12-21 12:12:32	2024-12-21 12:27:32	AsleepCore	Asia/Seoul	+09:00
2024-12-22 06:02:40	2024-12-21 12:27:32	2024-12-21 12:56:02	AsleepDeep	Asia/Seoul	+09:00
2024-12-22 06:02:40	2024-12-21 12:56:02	2024-12-21 13:08:32	AsleepCore	Asia/Seoul	+09:00
2024-12-22 06:02:40	2024-12-21 13:08:32	2024-12-21 13:28:32	AsleepREM	Asia/Seoul	+09:00
2024-12-22 06:02:40	2024-12-21 13:28:32	2024-12-21 13:32:02	AsleepCore	Asia/Seoul	+09:00
2024-12-22 06:02:40	2024-12-21 13:32:02	2024-12-21 13:38:32	Awake	Asia/Seoul	+09:00
2024-12-22 06:02:40	2024-12-21 13:38:32	2024-12-21 13:43:02	AsleepCore	Asia/Seoul	+09:00
2024-12-22 06:02:40	2024-12-21 13:43:02	2024-12-21 13:57:32	Awake	Asia/Seoul	+09:00
2024-12-22 06:02:40	2024-12-21 13:57:32	2024-12-21 14:01:02	AsleepCore	Asia/Seoul	+09:00
2024-12-22 06:02:40	2024-12-21 14:01:02	2024-12-21 14:03:32	Awake	Asia/Seoul	+09:00
2024-12-22 06:02:40	2024-12-21 14:03:32	2024-12-21 14:34:02	AsleepCore	Asia/Seoul	+09:00
2024-12-22 06:02:40	2024-12-21 14:34:02	2024-12-21 14:35:32	AsleepDeep	Asia/Seoul	+09:00
2024-12-22 06:02:40	2024-12-21 14:35:32	2024-12-21 14:38:32	AsleepCore	Asia/Seoul	+09:00
2024-12-22 06:02:40	2024-12-21 14:38:32	2024-12-21 14:46:02	AsleepDeep	Asia/Seoul	+09:00
2024-12-22 06:02:40	2024-12-21 14:46:02	2024-12-21 14:47:32	AsleepCore	Asia/Seoul	+09:00
2024-12-22 06:02:40	2024-12-21 14:47:32	2024-12-21 14:48:32	AsleepDeep	Asia/Seoul	+09:00
2024-12-22 06:02:40	2024-12-21 14:48:32	2024-12-21 14:54:02	AsleepCore	Asia/Seoul	+09:00
2024-12-22 06:02:40	2024-12-21 14:54:02	2024-12-21 14:56:02	Awake	Asia/Seoul	+09:00
2024-12-22 06:02:40	2024-12-21 14:56:02	2024-12-21 14:57:02	AsleepCore	Asia/Seoul	+09:00
2024-12-22 06:02:40	2024-12-21 14:57:02	2024-12-21 14:58:32	Awake	Asia/Seoul	+09:00
2024-12-22 06:02:40	2024-12-21 14:58:32	2024-12-21 16:26:32	AsleepCore	Asia/Seoul	+09:00
2024-12-22 06:02:40	2024-12-21 16:26:32	2024-12-21 16:52:32	AsleepREM	Asia/Seoul	+09:00
2024-12-22 06:02:40	2024-12-21 16:52:32	2024-12-21 18:30:02	AsleepCore	Asia/Seoul	+09:00
2024-12-22 06:02:40	2024-12-21 18:30:02	2024-12-21 18:57:02	AsleepREM	Asia/Seoul	+09:00
2024-12-22 06:02:40	2024-12-21 18:57:02	2024-12-21 20:15:02	AsleepCore	Asia/Seoul	+09:00
2024-12-22 06:02:40	2024-12-21 20:15:02	2024-12-21 20:35:32	AsleepREM	Asia/Seoul	+09:00
2024-12-22 06:02:40	2024-12-21 20:35:32	2024-12-21 20:46:02	AsleepCore	Asia/Seoul	+09:00
2024-12-22 06:02:40	2024-12-21 20:46:02	2024-12-21 20:48:32	AsleepREM	Asia/Seoul	+09:00
2024-12-22 06:02:40	2024-12-21 20:48:32	2024-12-21 20:58:32	AsleepCore	Asia/Seoul	+09:00
2024-12-22 06:02:40	2024-12-21 20:58:32	2024-12-21 21:02:02	AsleepREM	Asia/Seoul	+09:00
2024-12-22 06:02:40	2024-12-21 21:02:02	2024-12-21 21:07:32	AsleepCore	Asia/Seoul	+09:00
2024-12-22 06:02:40	2024-12-21 21:07:32	2024-12-21 21:12:02	AsleepREM	Asia/Seoul	+09:00
2024-12-22 06:02:40	2024-12-21 21:12:02	2024-12-21 21:15:02	AsleepCore	Asia/Seoul	+09:00
2024-12-22 06:02:40	2024-12-21 21:15:02	2024-12-21 21:16:32	Awake	Asia/Seoul	+09:00
2024-12-22 06:02:40	2024-12-21 21:16:32	2024-12-21 21:27:02	AsleepCore	Asia/Seoul	+09:00
2024-12-22 06:02:40	2024-12-21 21:27:02	2024-12-21 21:30:32	AsleepREM	Asia/Seoul	+09:00
2024-12-22 06:02:40	2024-12-21 21:30:32	2024-12-21 21:32:32	AsleepCore	Asia/Seoul	+09:00
2024-12-22 06:02:40	2024-12-21 21:32:32	2024-12-21 21:34:02	Awake	Asia/Seoul	+09:00
2024-12-22 06:02:40	2024-12-21 21:34:02	2024-12-21 21:56:32	AsleepCore	Asia/Seoul	+09:00
2024-12-22 06:02:40	2024-12-21 21:56:32	2024-12-21 21:58:02	Awake	Asia/Seoul	+09:00
2024-12-22 06:02:40	2024-12-21 21:58:02	2024-12-21 21:59:02	AsleepCore	Asia/Seoul	+09:00
2024-12-23 05:35:53	2024-12-22 13:37:37	2024-12-22 13:57:37	AsleepCore	Asia/Seoul	+09:00
2024-12-23 05:35:53	2024-12-22 13:57:37	2024-12-22 14:18:07	AsleepDeep	Asia/Seoul	+09:00
2024-12-23 05:35:53	2024-12-22 14:18:07	2024-12-22 14:37:37	AsleepCore	Asia/Seoul	+09:00
2024-12-23 05:35:53	2024-12-22 14:37:37	2024-12-22 14:38:37	Awake	Asia/Seoul	+09:00
2024-12-23 05:35:53	2024-12-22 14:38:37	2024-12-22 15:04:37	AsleepCore	Asia/Seoul	+09:00
2024-12-23 05:35:53	2024-12-22 15:04:37	2024-12-22 15:21:37	AsleepDeep	Asia/Seoul	+09:00
2024-12-23 05:35:53	2024-12-22 15:21:37	2024-12-22 15:22:07	AsleepCore	Asia/Seoul	+09:00
2024-12-23 05:35:53	2024-12-22 15:22:07	2024-12-22 15:22:37	Awake	Asia/Seoul	+09:00
2024-12-23 05:35:53	2024-12-22 15:22:37	2024-12-22 15:24:37	AsleepCore	Asia/Seoul	+09:00
2024-12-23 05:35:53	2024-12-22 15:24:37	2024-12-22 15:25:37	Awake	Asia/Seoul	+09:00
2024-12-23 05:35:53	2024-12-22 15:25:37	2024-12-22 15:29:37	AsleepCore	Asia/Seoul	+09:00
2024-12-23 05:35:53	2024-12-22 15:29:37	2024-12-22 15:47:37	AsleepREM	Asia/Seoul	+09:00
2024-12-23 05:35:53	2024-12-22 15:47:37	2024-12-22 15:49:07	Awake	Asia/Seoul	+09:00
2024-12-23 05:35:53	2024-12-22 15:49:07	2024-12-22 15:57:37	AsleepCore	Asia/Seoul	+09:00
2024-12-23 05:35:53	2024-12-22 15:57:37	2024-12-22 15:59:37	AsleepREM	Asia/Seoul	+09:00
2024-12-23 05:35:53	2024-12-22 15:59:37	2024-12-22 16:01:07	AsleepCore	Asia/Seoul	+09:00
2024-12-23 05:35:53	2024-12-22 16:01:07	2024-12-22 16:02:07	AsleepREM	Asia/Seoul	+09:00
2024-12-23 05:35:53	2024-12-22 16:02:07	2024-12-22 17:07:37	AsleepCore	Asia/Seoul	+09:00
2024-12-23 05:35:53	2024-12-22 17:07:37	2024-12-22 17:27:07	AsleepREM	Asia/Seoul	+09:00
2024-12-23 05:35:53	2024-12-22 17:27:07	2024-12-22 18:36:07	AsleepCore	Asia/Seoul	+09:00
2024-12-23 05:35:53	2024-12-22 18:36:07	2024-12-22 19:10:07	AsleepREM	Asia/Seoul	+09:00
2024-12-23 05:35:53	2024-12-22 19:10:07	2024-12-22 20:13:07	AsleepCore	Asia/Seoul	+09:00
2024-12-23 05:35:53	2024-12-22 20:13:07	2024-12-22 20:24:07	AsleepREM	Asia/Seoul	+09:00
2024-12-23 05:35:53	2024-12-22 20:24:07	2024-12-22 20:25:07	Awake	Asia/Seoul	+09:00
2024-12-23 05:35:53	2024-12-22 20:25:07	2024-12-22 20:27:07	AsleepCore	Asia/Seoul	+09:00
2024-12-23 05:35:53	2024-12-22 20:27:07	2024-12-22 20:28:07	Awake	Asia/Seoul	+09:00
2024-12-23 05:35:53	2024-12-22 20:28:07	2024-12-22 20:48:37	AsleepCore	Asia/Seoul	+09:00
2024-12-23 05:35:53	2024-12-22 20:48:37	2024-12-22 20:49:37	Awake	Asia/Seoul	+09:00
2024-12-23 05:35:53	2024-12-22 20:49:37	2024-12-22 21:30:37	AsleepCore	Asia/Seoul	+09:00
2024-12-24 04:51:15	2024-12-23 13:53:33	2024-12-23 14:14:03	AsleepCore	Asia/Seoul	+09:00
2024-12-24 04:51:15	2024-12-23 14:14:03	2024-12-23 14:22:33	AsleepDeep	Asia/Seoul	+09:00
2024-12-24 04:51:15	2024-12-23 14:22:33	2024-12-23 14:23:33	AsleepCore	Asia/Seoul	+09:00
2024-12-24 04:51:15	2024-12-23 14:23:33	2024-12-23 15:01:03	AsleepDeep	Asia/Seoul	+09:00
2024-12-24 04:51:15	2024-12-23 15:01:03	2024-12-23 15:01:33	Awake	Asia/Seoul	+09:00
2024-12-24 04:51:15	2024-12-23 15:01:33	2024-12-23 15:03:03	AsleepCore	Asia/Seoul	+09:00
2024-12-24 04:51:15	2024-12-23 15:03:03	2024-12-23 15:04:03	Awake	Asia/Seoul	+09:00
2024-12-24 04:51:15	2024-12-23 15:04:03	2024-12-23 15:32:03	AsleepCore	Asia/Seoul	+09:00
2024-12-24 04:51:15	2024-12-23 15:32:03	2024-12-23 15:33:33	Awake	Asia/Seoul	+09:00
2024-12-24 04:51:15	2024-12-23 15:33:33	2024-12-23 15:42:03	AsleepCore	Asia/Seoul	+09:00
2024-12-24 04:51:15	2024-12-23 15:42:03	2024-12-23 15:43:03	Awake	Asia/Seoul	+09:00
2024-12-24 04:51:15	2024-12-23 15:43:03	2024-12-23 16:39:33	AsleepCore	Asia/Seoul	+09:00
2024-12-24 04:51:15	2024-12-23 16:39:33	2024-12-23 16:46:03	AsleepDeep	Asia/Seoul	+09:00
2024-12-24 04:51:15	2024-12-23 16:46:03	2024-12-23 17:01:03	AsleepCore	Asia/Seoul	+09:00
2024-12-24 04:51:15	2024-12-23 17:01:03	2024-12-23 17:17:33	AsleepREM	Asia/Seoul	+09:00
2024-12-24 04:51:15	2024-12-23 17:17:33	2024-12-23 18:46:03	AsleepCore	Asia/Seoul	+09:00
2024-12-24 04:51:15	2024-12-23 18:46:03	2024-12-23 19:14:03	AsleepREM	Asia/Seoul	+09:00
2024-12-24 04:51:15	2024-12-23 19:14:03	2024-12-23 20:22:03	AsleepCore	Asia/Seoul	+09:00
2024-12-24 04:51:15	2024-12-23 20:22:03	2024-12-23 20:42:03	AsleepREM	Asia/Seoul	+09:00
2024-12-24 04:51:15	2024-12-23 20:42:03	2024-12-23 20:43:03	Awake	Asia/Seoul	+09:00
2024-12-24 04:51:15	2024-12-23 20:43:03	2024-12-23 20:45:03	AsleepCore	Asia/Seoul	+09:00
2024-12-24 04:51:15	2024-12-23 20:45:03	2024-12-23 20:45:33	AsleepREM	Asia/Seoul	+09:00
2024-12-25 07:36:24	2024-12-24 14:26:23	2024-12-24 14:42:23	AsleepCore	Asia/Seoul	+09:00
2024-12-25 07:36:24	2024-12-24 14:42:23	2024-12-24 15:14:53	AsleepDeep	Asia/Seoul	+09:00
2024-12-25 07:36:24	2024-12-24 15:14:53	2024-12-24 15:24:23	AsleepCore	Asia/Seoul	+09:00
2024-12-25 07:36:24	2024-12-24 15:24:23	2024-12-24 15:32:53	AsleepREM	Asia/Seoul	+09:00
2024-12-25 07:36:24	2024-12-24 15:32:53	2024-12-24 15:47:53	AsleepCore	Asia/Seoul	+09:00
2024-12-25 07:36:24	2024-12-24 15:47:53	2024-12-24 15:48:53	Awake	Asia/Seoul	+09:00
2024-12-25 07:36:24	2024-12-24 15:48:53	2024-12-24 17:08:53	AsleepCore	Asia/Seoul	+09:00
2024-12-25 07:36:24	2024-12-24 17:08:53	2024-12-24 17:24:53	AsleepREM	Asia/Seoul	+09:00
2024-12-25 07:36:24	2024-12-24 17:24:53	2024-12-24 18:41:53	AsleepCore	Asia/Seoul	+09:00
2024-12-25 07:36:24	2024-12-24 18:41:53	2024-12-24 19:17:53	AsleepREM	Asia/Seoul	+09:00
2024-12-25 07:36:24	2024-12-24 19:17:53	2024-12-24 20:04:53	AsleepCore	Asia/Seoul	+09:00
2024-12-25 07:36:24	2024-12-24 20:04:53	2024-12-24 20:45:23	AsleepREM	Asia/Seoul	+09:00
2024-12-25 07:36:24	2024-12-24 20:45:23	2024-12-24 20:46:23	Awake	Asia/Seoul	+09:00
2024-12-25 07:36:24	2024-12-24 20:46:23	2024-12-24 20:58:23	AsleepCore	Asia/Seoul	+09:00
2024-12-25 07:36:24	2024-12-24 20:58:23	2024-12-24 20:59:23	Awake	Asia/Seoul	+09:00
2024-12-25 07:36:24	2024-12-24 20:59:23	2024-12-24 21:52:53	AsleepCore	Asia/Seoul	+09:00
2024-12-25 07:36:24	2024-12-24 21:52:53	2024-12-24 22:03:53	AsleepREM	Asia/Seoul	+09:00
2024-12-25 07:36:24	2024-12-24 22:03:53	2024-12-24 22:04:53	AsleepCore	Asia/Seoul	+09:00
2024-12-25 07:36:24	2024-12-24 22:04:53	2024-12-24 22:08:23	AsleepREM	Asia/Seoul	+09:00
2024-12-25 07:36:24	2024-12-24 22:08:23	2024-12-24 22:18:23	AsleepCore	Asia/Seoul	+09:00
2024-12-25 07:36:24	2024-12-24 22:18:23	2024-12-24 22:19:53	Awake	Asia/Seoul	+09:00
2024-12-25 07:36:24	2024-12-24 22:19:53	2024-12-24 22:55:53	AsleepCore	Asia/Seoul	+09:00
2024-12-25 07:36:24	2024-12-24 22:55:53	2024-12-24 22:57:23	Awake	Asia/Seoul	+09:00
2024-12-25 07:36:24	2024-12-24 22:57:23	2024-12-24 23:07:23	AsleepCore	Asia/Seoul	+09:00
2024-12-25 07:36:24	2024-12-24 23:07:23	2024-12-24 23:27:53	AsleepREM	Asia/Seoul	+09:00
2024-12-26 07:02:06	2024-12-25 13:35:00	2024-12-25 14:09:00	AsleepCore	Asia/Seoul	+09:00
2024-12-26 07:02:06	2024-12-25 14:09:00	2024-12-25 14:35:00	AsleepDeep	Asia/Seoul	+09:00
2024-12-26 07:02:06	2024-12-25 14:35:00	2024-12-25 14:39:30	AsleepCore	Asia/Seoul	+09:00
2024-12-26 07:02:06	2024-12-25 14:39:30	2024-12-25 14:54:00	AsleepREM	Asia/Seoul	+09:00
2024-12-26 07:02:06	2024-12-25 14:54:00	2024-12-25 14:55:00	Awake	Asia/Seoul	+09:00
2024-12-26 07:02:06	2024-12-25 14:55:00	2024-12-25 16:00:00	AsleepCore	Asia/Seoul	+09:00
2024-12-26 07:02:06	2024-12-25 16:00:00	2024-12-25 16:27:00	AsleepREM	Asia/Seoul	+09:00
2024-12-26 07:02:06	2024-12-25 16:27:00	2024-12-25 16:36:00	AsleepCore	Asia/Seoul	+09:00
2024-12-26 07:02:06	2024-12-25 16:36:00	2024-12-25 16:41:30	Awake	Asia/Seoul	+09:00
2024-12-26 07:02:06	2024-12-25 16:41:30	2024-12-25 18:38:30	AsleepCore	Asia/Seoul	+09:00
2024-12-26 07:02:06	2024-12-25 18:38:30	2024-12-25 18:47:00	AsleepREM	Asia/Seoul	+09:00
2024-12-26 07:02:06	2024-12-25 18:47:00	2024-12-25 18:50:00	Awake	Asia/Seoul	+09:00
2024-12-26 07:02:06	2024-12-25 18:50:00	2024-12-25 18:54:00	AsleepCore	Asia/Seoul	+09:00
2024-12-26 07:02:06	2024-12-25 18:54:00	2024-12-25 18:57:30	AsleepREM	Asia/Seoul	+09:00
2024-12-26 07:02:06	2024-12-25 18:57:30	2024-12-25 20:16:30	AsleepCore	Asia/Seoul	+09:00
2024-12-26 07:02:06	2024-12-25 20:16:30	2024-12-25 20:32:30	AsleepREM	Asia/Seoul	+09:00
2024-12-26 07:02:06	2024-12-25 20:32:30	2024-12-25 20:33:00	Awake	Asia/Seoul	+09:00
2024-12-26 07:02:06	2024-12-25 20:33:00	2024-12-25 20:46:30	AsleepREM	Asia/Seoul	+09:00
2024-12-26 07:02:06	2024-12-25 20:46:30	2024-12-25 20:47:00	AsleepCore	Asia/Seoul	+09:00
2024-12-26 07:02:06	2024-12-25 20:47:00	2024-12-25 20:47:30	Awake	Asia/Seoul	+09:00
2024-12-26 07:02:06	2024-12-25 20:47:30	2024-12-25 20:52:00	AsleepCore	Asia/Seoul	+09:00
2024-12-26 07:02:06	2024-12-25 20:52:00	2024-12-25 20:52:30	AsleepREM	Asia/Seoul	+09:00
2024-12-26 07:02:06	2024-12-25 20:52:30	2024-12-25 20:58:30	Awake	Asia/Seoul	+09:00
2024-12-26 07:02:06	2024-12-25 20:58:30	2024-12-25 21:56:00	AsleepCore	Asia/Seoul	+09:00
2024-12-26 07:02:06	2024-12-25 21:56:00	2024-12-25 22:14:30	AsleepREM	Asia/Seoul	+09:00
2024-12-26 07:02:06	2024-12-25 22:14:30	2024-12-25 22:38:30	AsleepCore	Asia/Seoul	+09:00
2024-12-26 07:02:06	2024-12-25 22:38:30	2024-12-25 22:43:00	Awake	Asia/Seoul	+09:00
2024-12-26 07:02:06	2024-12-25 22:43:00	2024-12-25 22:49:30	AsleepCore	Asia/Seoul	+09:00
2024-12-26 07:02:06	2024-12-25 22:49:30	2024-12-25 22:50:00	Awake	Asia/Seoul	+09:00
2024-12-26 07:02:06	2024-12-25 22:50:00	2024-12-25 22:56:00	AsleepCore	Asia/Seoul	+09:00
2024-12-27 07:04:27	2024-12-26 13:25:23	2024-12-26 13:49:23	AsleepCore	Asia/Seoul	+09:00
2024-12-27 07:04:27	2024-12-26 13:49:23	2024-12-26 13:57:23	AsleepDeep	Asia/Seoul	+09:00
2024-12-27 07:04:27	2024-12-26 13:57:23	2024-12-26 14:08:53	AsleepCore	Asia/Seoul	+09:00
2024-12-27 07:04:27	2024-12-26 14:08:53	2024-12-26 14:25:23	AsleepDeep	Asia/Seoul	+09:00
2024-12-27 07:04:27	2024-12-26 14:25:23	2024-12-26 14:51:23	AsleepCore	Asia/Seoul	+09:00
2024-12-27 07:04:27	2024-12-26 14:51:23	2024-12-26 14:52:53	Awake	Asia/Seoul	+09:00
2024-12-27 07:04:27	2024-12-26 14:52:53	2024-12-26 15:00:23	AsleepCore	Asia/Seoul	+09:00
2024-12-27 07:04:27	2024-12-26 15:00:23	2024-12-26 15:17:23	AsleepREM	Asia/Seoul	+09:00
2024-12-27 07:04:27	2024-12-26 15:17:23	2024-12-26 15:17:53	Awake	Asia/Seoul	+09:00
2024-12-27 07:04:27	2024-12-26 15:17:53	2024-12-26 15:38:53	AsleepCore	Asia/Seoul	+09:00
2024-12-27 07:04:27	2024-12-26 15:38:53	2024-12-26 15:40:23	Awake	Asia/Seoul	+09:00
2024-12-27 07:04:27	2024-12-26 15:40:23	2024-12-26 15:47:23	AsleepCore	Asia/Seoul	+09:00
2024-12-27 07:04:27	2024-12-26 15:47:23	2024-12-26 15:48:23	Awake	Asia/Seoul	+09:00
2024-12-27 07:04:27	2024-12-26 15:48:23	2024-12-26 15:55:53	AsleepCore	Asia/Seoul	+09:00
2024-12-27 07:04:27	2024-12-26 15:55:53	2024-12-26 15:56:53	Awake	Asia/Seoul	+09:00
2024-12-27 07:04:27	2024-12-26 15:56:53	2024-12-26 16:41:53	AsleepCore	Asia/Seoul	+09:00
2024-12-27 07:04:27	2024-12-26 16:41:53	2024-12-26 17:15:23	AsleepREM	Asia/Seoul	+09:00
2024-12-27 07:04:27	2024-12-26 17:15:23	2024-12-26 18:15:53	AsleepCore	Asia/Seoul	+09:00
2024-12-27 07:04:27	2024-12-26 18:15:53	2024-12-26 18:47:53	AsleepREM	Asia/Seoul	+09:00
2024-12-27 07:04:27	2024-12-26 18:47:53	2024-12-26 19:52:23	AsleepCore	Asia/Seoul	+09:00
2024-12-27 07:04:27	2024-12-26 19:52:23	2024-12-26 20:18:23	AsleepREM	Asia/Seoul	+09:00
2024-12-27 07:04:27	2024-12-26 20:18:23	2024-12-26 21:21:23	AsleepCore	Asia/Seoul	+09:00
2024-12-27 07:04:27	2024-12-26 21:21:23	2024-12-26 21:54:53	AsleepREM	Asia/Seoul	+09:00
2024-12-27 07:04:27	2024-12-26 21:54:53	2024-12-26 22:37:53	AsleepCore	Asia/Seoul	+09:00
2024-12-27 07:04:27	2024-12-26 22:37:53	2024-12-26 22:39:23	Awake	Asia/Seoul	+09:00
2024-12-27 07:04:27	2024-12-26 22:39:23	2024-12-26 22:41:53	AsleepCore	Asia/Seoul	+09:00
2024-12-27 07:04:27	2024-12-26 22:41:53	2024-12-26 22:45:53	Awake	Asia/Seoul	+09:00
2024-12-27 07:04:27	2024-12-26 22:45:53	2024-12-26 22:58:53	AsleepCore	Asia/Seoul	+09:00
2024-12-28 07:02:29	2024-12-27 13:34:56	2024-12-27 13:58:26	AsleepCore	Asia/Seoul	+09:00
2024-12-28 07:02:29	2024-12-27 13:58:26	2024-12-27 14:02:26	AsleepDeep	Asia/Seoul	+09:00
2024-12-28 07:02:29	2024-12-27 14:02:26	2024-12-27 14:05:56	AsleepCore	Asia/Seoul	+09:00
2024-12-28 07:02:29	2024-12-27 14:05:56	2024-12-27 14:35:26	AsleepDeep	Asia/Seoul	+09:00
2024-12-28 07:02:29	2024-12-27 14:35:26	2024-12-27 15:11:26	AsleepCore	Asia/Seoul	+09:00
2024-12-28 07:02:29	2024-12-27 15:11:26	2024-12-27 15:11:56	Awake	Asia/Seoul	+09:00
2024-12-28 07:02:29	2024-12-27 15:11:56	2024-12-27 15:49:56	AsleepCore	Asia/Seoul	+09:00
2024-12-28 07:02:29	2024-12-27 15:49:56	2024-12-27 16:22:26	AsleepREM	Asia/Seoul	+09:00
2024-12-28 07:02:29	2024-12-27 16:22:26	2024-12-27 17:05:26	AsleepCore	Asia/Seoul	+09:00
2024-12-28 07:02:29	2024-12-27 17:05:26	2024-12-27 17:05:56	Awake	Asia/Seoul	+09:00
2024-12-28 07:02:29	2024-12-27 17:05:56	2024-12-27 17:42:56	AsleepCore	Asia/Seoul	+09:00
2024-12-28 07:02:29	2024-12-27 17:42:56	2024-12-27 17:53:56	AsleepREM	Asia/Seoul	+09:00
2024-12-28 07:02:29	2024-12-27 17:53:56	2024-12-27 17:55:26	Awake	Asia/Seoul	+09:00
2024-12-28 07:02:29	2024-12-27 17:55:26	2024-12-27 18:04:26	AsleepCore	Asia/Seoul	+09:00
2024-12-28 07:02:29	2024-12-27 18:04:26	2024-12-27 18:07:26	AsleepREM	Asia/Seoul	+09:00
2024-12-28 07:02:29	2024-12-27 18:07:26	2024-12-27 18:39:56	AsleepCore	Asia/Seoul	+09:00
2024-12-28 07:02:29	2024-12-27 18:39:56	2024-12-27 18:44:26	AsleepDeep	Asia/Seoul	+09:00
2024-12-28 07:02:29	2024-12-27 18:44:26	2024-12-27 18:46:56	AsleepCore	Asia/Seoul	+09:00
2024-12-28 07:02:29	2024-12-27 18:46:56	2024-12-27 18:47:26	Awake	Asia/Seoul	+09:00
2024-12-28 07:02:29	2024-12-27 18:47:26	2024-12-27 18:49:26	AsleepCore	Asia/Seoul	+09:00
2024-12-28 07:02:29	2024-12-27 18:49:26	2024-12-27 18:50:26	Awake	Asia/Seoul	+09:00
2024-12-28 07:02:29	2024-12-27 18:50:26	2024-12-27 18:56:26	AsleepCore	Asia/Seoul	+09:00
2024-12-28 07:02:29	2024-12-27 18:56:26	2024-12-27 18:57:56	Awake	Asia/Seoul	+09:00
2024-12-28 07:02:29	2024-12-27 18:57:56	2024-12-27 19:16:26	AsleepCore	Asia/Seoul	+09:00
2024-12-28 07:02:29	2024-12-27 19:16:26	2024-12-27 19:16:56	Awake	Asia/Seoul	+09:00
2024-12-28 07:02:29	2024-12-27 19:16:56	2024-12-27 19:34:26	AsleepCore	Asia/Seoul	+09:00
2024-12-28 07:02:29	2024-12-27 19:34:26	2024-12-27 19:44:26	AsleepREM	Asia/Seoul	+09:00
2024-12-28 07:02:29	2024-12-27 19:44:26	2024-12-27 19:45:26	Awake	Asia/Seoul	+09:00
2024-12-28 07:02:29	2024-12-27 19:45:26	2024-12-27 19:50:56	AsleepCore	Asia/Seoul	+09:00
2024-12-28 07:02:29	2024-12-27 19:50:56	2024-12-27 19:52:26	AsleepREM	Asia/Seoul	+09:00
2024-12-28 07:02:29	2024-12-27 19:52:26	2024-12-27 21:00:26	AsleepCore	Asia/Seoul	+09:00
2024-12-28 07:02:29	2024-12-27 21:00:26	2024-12-27 21:01:26	Awake	Asia/Seoul	+09:00
2024-12-28 07:02:29	2024-12-27 21:01:26	2024-12-27 21:11:56	AsleepCore	Asia/Seoul	+09:00
2024-12-28 07:02:29	2024-12-27 21:11:56	2024-12-27 21:43:56	AsleepREM	Asia/Seoul	+09:00
2024-12-28 07:02:29	2024-12-27 21:43:56	2024-12-27 21:52:56	AsleepCore	Asia/Seoul	+09:00
2024-12-28 07:02:29	2024-12-27 21:52:56	2024-12-27 21:56:56	AsleepREM	Asia/Seoul	+09:00
2024-12-28 07:02:29	2024-12-27 21:56:56	2024-12-27 22:48:26	AsleepCore	Asia/Seoul	+09:00
2024-12-28 07:02:29	2024-12-27 22:48:26	2024-12-27 22:48:56	Awake	Asia/Seoul	+09:00
2024-12-28 07:02:29	2024-12-27 22:48:56	2024-12-27 23:00:56	AsleepCore	Asia/Seoul	+09:00
2024-12-29 06:49:04	2024-12-28 13:09:37	2024-12-28 13:29:37	AsleepCore	Asia/Seoul	+09:00
2024-12-29 06:49:04	2024-12-28 13:29:37	2024-12-28 13:36:37	AsleepDeep	Asia/Seoul	+09:00
2024-12-29 06:49:04	2024-12-28 13:36:37	2024-12-28 13:55:07	AsleepCore	Asia/Seoul	+09:00
2024-12-29 06:49:04	2024-12-28 13:55:07	2024-12-28 14:02:07	AsleepDeep	Asia/Seoul	+09:00
2024-12-29 06:49:04	2024-12-28 14:02:07	2024-12-28 14:09:07	AsleepCore	Asia/Seoul	+09:00
2024-12-29 06:49:04	2024-12-28 14:09:07	2024-12-28 14:12:37	AsleepDeep	Asia/Seoul	+09:00
2024-12-29 06:49:04	2024-12-28 14:12:37	2024-12-28 14:14:37	AsleepCore	Asia/Seoul	+09:00
2024-12-29 06:49:04	2024-12-28 14:14:37	2024-12-28 14:36:07	AsleepDeep	Asia/Seoul	+09:00
2024-12-29 06:49:04	2024-12-28 14:36:07	2024-12-28 14:42:37	AsleepCore	Asia/Seoul	+09:00
2024-12-29 06:49:04	2024-12-28 14:42:37	2024-12-28 15:02:37	AsleepREM	Asia/Seoul	+09:00
2024-12-29 06:49:04	2024-12-28 15:02:37	2024-12-28 16:21:07	AsleepCore	Asia/Seoul	+09:00
2024-12-29 06:49:04	2024-12-28 16:21:07	2024-12-28 16:46:37	AsleepREM	Asia/Seoul	+09:00
2024-12-29 06:49:04	2024-12-28 16:46:37	2024-12-28 17:34:07	AsleepCore	Asia/Seoul	+09:00
2024-12-29 06:49:04	2024-12-28 17:34:07	2024-12-28 17:34:37	Awake	Asia/Seoul	+09:00
2024-12-29 06:49:04	2024-12-28 17:34:37	2024-12-28 18:17:07	AsleepCore	Asia/Seoul	+09:00
2024-12-29 06:49:04	2024-12-28 18:17:07	2024-12-28 18:17:37	AsleepDeep	Asia/Seoul	+09:00
2024-12-29 06:49:04	2024-12-28 18:17:37	2024-12-28 18:40:07	AsleepCore	Asia/Seoul	+09:00
2024-12-29 06:49:04	2024-12-28 18:40:07	2024-12-28 18:49:37	AsleepREM	Asia/Seoul	+09:00
2024-12-29 06:49:04	2024-12-28 18:49:37	2024-12-28 18:52:37	Awake	Asia/Seoul	+09:00
2024-12-29 06:49:04	2024-12-28 18:52:37	2024-12-28 20:02:07	AsleepCore	Asia/Seoul	+09:00
2024-12-29 06:49:04	2024-12-28 20:02:07	2024-12-28 20:17:07	AsleepREM	Asia/Seoul	+09:00
2024-12-29 06:49:04	2024-12-28 20:17:07	2024-12-28 20:20:37	AsleepCore	Asia/Seoul	+09:00
2024-12-29 06:49:04	2024-12-28 20:20:37	2024-12-28 20:22:07	AsleepREM	Asia/Seoul	+09:00
2024-12-29 06:49:04	2024-12-28 20:22:07	2024-12-28 21:21:37	AsleepCore	Asia/Seoul	+09:00
2024-12-29 06:49:04	2024-12-28 21:21:37	2024-12-28 21:29:37	AsleepREM	Asia/Seoul	+09:00
2024-12-29 06:49:04	2024-12-28 21:29:37	2024-12-28 21:30:37	Awake	Asia/Seoul	+09:00
2024-12-29 06:49:04	2024-12-28 21:30:37	2024-12-28 21:33:37	AsleepCore	Asia/Seoul	+09:00
2024-12-29 06:49:04	2024-12-28 21:33:37	2024-12-28 21:34:07	Awake	Asia/Seoul	+09:00
2024-12-29 06:49:04	2024-12-28 21:34:07	2024-12-28 21:43:37	AsleepCore	Asia/Seoul	+09:00
2024-12-29 06:49:04	2024-12-28 21:43:37	2024-12-28 21:45:37	Awake	Asia/Seoul	+09:00
2024-12-29 06:49:04	2024-12-28 21:45:37	2024-12-28 21:49:37	AsleepCore	Asia/Seoul	+09:00
2024-12-29 06:49:04	2024-12-28 21:49:37	2024-12-28 21:50:37	Awake	Asia/Seoul	+09:00
2024-12-29 06:49:04	2024-12-28 21:50:37	2024-12-28 22:19:37	AsleepCore	Asia/Seoul	+09:00
2024-12-30 06:50:37	2024-12-29 13:18:56	2024-12-29 13:37:26	AsleepCore	Asia/Seoul	+09:00
2024-12-30 06:50:37	2024-12-29 13:37:26	2024-12-29 14:05:56	AsleepDeep	Asia/Seoul	+09:00
2024-12-30 06:50:37	2024-12-29 14:05:56	2024-12-29 14:08:26	AsleepCore	Asia/Seoul	+09:00
2024-12-30 06:50:37	2024-12-29 14:08:26	2024-12-29 14:09:26	Awake	Asia/Seoul	+09:00
2024-12-30 06:50:37	2024-12-29 14:09:26	2024-12-29 14:17:56	AsleepCore	Asia/Seoul	+09:00
2024-12-30 06:50:37	2024-12-29 14:17:56	2024-12-29 14:18:26	Awake	Asia/Seoul	+09:00
2024-12-30 06:50:37	2024-12-29 14:18:26	2024-12-29 14:28:56	AsleepCore	Asia/Seoul	+09:00
2024-12-30 06:50:37	2024-12-29 14:28:56	2024-12-29 14:42:56	AsleepREM	Asia/Seoul	+09:00
2024-12-30 06:50:37	2024-12-29 14:42:56	2024-12-29 15:11:26	AsleepCore	Asia/Seoul	+09:00
2024-12-30 06:50:37	2024-12-29 15:11:26	2024-12-29 15:16:56	AsleepREM	Asia/Seoul	+09:00
2024-12-30 06:50:37	2024-12-29 15:16:56	2024-12-29 15:18:56	AsleepCore	Asia/Seoul	+09:00
2024-12-30 06:50:37	2024-12-29 15:18:56	2024-12-29 15:19:26	Awake	Asia/Seoul	+09:00
2024-12-30 06:50:37	2024-12-29 15:19:26	2024-12-29 15:27:26	AsleepCore	Asia/Seoul	+09:00
2024-12-30 06:50:37	2024-12-29 15:27:26	2024-12-29 15:27:56	Awake	Asia/Seoul	+09:00
2024-12-30 06:50:37	2024-12-29 15:27:56	2024-12-29 15:43:56	AsleepCore	Asia/Seoul	+09:00
2024-12-30 06:50:37	2024-12-29 15:43:56	2024-12-29 15:48:26	Awake	Asia/Seoul	+09:00
2024-12-30 06:50:37	2024-12-29 15:48:26	2024-12-29 16:08:56	AsleepCore	Asia/Seoul	+09:00
2024-12-30 06:50:37	2024-12-29 16:08:56	2024-12-29 16:10:56	Awake	Asia/Seoul	+09:00
2024-12-30 06:50:37	2024-12-29 16:10:56	2024-12-29 16:48:56	AsleepCore	Asia/Seoul	+09:00
2024-12-30 06:50:37	2024-12-29 16:48:56	2024-12-29 16:59:56	AsleepDeep	Asia/Seoul	+09:00
2024-12-30 06:50:37	2024-12-29 16:59:56	2024-12-29 17:09:56	AsleepCore	Asia/Seoul	+09:00
2024-12-30 06:50:37	2024-12-29 17:09:56	2024-12-29 17:49:26	AsleepREM	Asia/Seoul	+09:00
2024-12-30 06:50:37	2024-12-29 17:49:26	2024-12-29 18:31:26	AsleepCore	Asia/Seoul	+09:00
2024-12-30 06:50:37	2024-12-29 18:31:26	2024-12-29 18:33:26	AsleepDeep	Asia/Seoul	+09:00
2024-12-30 06:50:37	2024-12-29 18:33:26	2024-12-29 19:20:26	AsleepCore	Asia/Seoul	+09:00
2024-12-30 06:50:37	2024-12-29 19:20:26	2024-12-29 19:43:56	AsleepREM	Asia/Seoul	+09:00
2024-12-30 06:50:37	2024-12-29 19:43:56	2024-12-29 20:59:26	AsleepCore	Asia/Seoul	+09:00
2024-12-30 06:50:37	2024-12-29 20:59:26	2024-12-29 21:23:56	AsleepREM	Asia/Seoul	+09:00
2024-12-30 06:50:37	2024-12-29 21:23:56	2024-12-29 22:16:26	AsleepCore	Asia/Seoul	+09:00
2024-12-30 06:50:37	2024-12-29 22:16:26	2024-12-29 22:31:56	AsleepREM	Asia/Seoul	+09:00
2024-12-30 06:50:37	2024-12-29 22:31:56	2024-12-29 22:32:56	Awake	Asia/Seoul	+09:00
2024-12-30 06:50:37	2024-12-29 22:32:56	2024-12-29 22:39:56	AsleepCore	Asia/Seoul	+09:00
2024-12-30 06:50:37	2024-12-29 22:39:56	2024-12-29 22:41:26	AsleepREM	Asia/Seoul	+09:00
2024-12-30 06:50:37	2024-12-29 22:41:26	2024-12-29 22:42:56	Awake	Asia/Seoul	+09:00
2024-12-30 06:50:37	2024-12-29 22:42:56	2024-12-29 22:44:26	AsleepCore	Asia/Seoul	+09:00
2024-12-31 07:08:59	2024-12-30 14:04:23	2024-12-30 14:36:23	AsleepCore	Asia/Seoul	+09:00
2024-12-31 07:08:59	2024-12-30 14:36:23	2024-12-30 14:59:23	AsleepDeep	Asia/Seoul	+09:00
2024-12-31 07:08:59	2024-12-30 14:59:23	2024-12-30 15:52:23	AsleepCore	Asia/Seoul	+09:00
2024-12-31 07:08:59	2024-12-30 15:52:23	2024-12-30 16:06:53	AsleepREM	Asia/Seoul	+09:00
2024-12-31 07:08:59	2024-12-30 16:06:53	2024-12-30 16:08:23	Awake	Asia/Seoul	+09:00
2024-12-31 07:08:59	2024-12-30 16:08:23	2024-12-30 16:20:23	AsleepCore	Asia/Seoul	+09:00
2024-12-31 07:08:59	2024-12-30 16:20:23	2024-12-30 16:21:23	Awake	Asia/Seoul	+09:00
2024-12-31 07:08:59	2024-12-30 16:21:23	2024-12-30 17:01:23	AsleepCore	Asia/Seoul	+09:00
2024-12-31 07:08:59	2024-12-30 17:01:23	2024-12-30 17:10:53	AsleepDeep	Asia/Seoul	+09:00
2024-12-31 07:08:59	2024-12-30 17:10:53	2024-12-30 18:02:23	AsleepCore	Asia/Seoul	+09:00
2024-12-31 07:08:59	2024-12-30 18:02:23	2024-12-30 18:26:53	AsleepREM	Asia/Seoul	+09:00
2024-12-31 07:08:59	2024-12-30 18:26:53	2024-12-30 18:30:23	AsleepCore	Asia/Seoul	+09:00
2024-12-31 07:08:59	2024-12-30 18:30:23	2024-12-30 18:42:23	AsleepREM	Asia/Seoul	+09:00
2024-12-31 07:08:59	2024-12-30 18:42:23	2024-12-30 19:45:53	AsleepCore	Asia/Seoul	+09:00
2024-12-31 07:08:59	2024-12-30 19:45:53	2024-12-30 19:46:53	AsleepREM	Asia/Seoul	+09:00
2024-12-31 07:08:59	2024-12-30 19:46:53	2024-12-30 19:48:53	Awake	Asia/Seoul	+09:00
2024-12-31 07:08:59	2024-12-30 19:48:53	2024-12-30 19:52:23	AsleepCore	Asia/Seoul	+09:00
2024-12-31 07:08:59	2024-12-30 19:52:23	2024-12-30 20:29:23	AsleepREM	Asia/Seoul	+09:00
2024-12-31 07:08:59	2024-12-30 20:29:23	2024-12-30 20:49:53	AsleepCore	Asia/Seoul	+09:00
2024-12-31 07:08:59	2024-12-30 20:49:53	2024-12-30 20:50:23	Awake	Asia/Seoul	+09:00
2024-12-31 07:08:59	2024-12-30 20:50:23	2024-12-30 21:34:53	AsleepCore	Asia/Seoul	+09:00
2024-12-31 07:08:59	2024-12-30 21:34:53	2024-12-30 21:59:23	AsleepREM	Asia/Seoul	+09:00
2024-12-31 07:08:59	2024-12-30 21:59:23	2024-12-30 22:09:23	AsleepCore	Asia/Seoul	+09:00
2024-12-31 07:08:59	2024-12-30 22:09:23	2024-12-30 22:11:23	Awake	Asia/Seoul	+09:00
2024-12-31 07:08:59	2024-12-30 22:11:23	2024-12-30 22:14:53	AsleepCore	Asia/Seoul	+09:00
2024-12-31 07:08:59	2024-12-30 22:14:53	2024-12-30 22:25:23	Awake	Asia/Seoul	+09:00
2024-12-31 07:08:59	2024-12-30 22:25:23	2024-12-30 23:03:23	AsleepCore	Asia/Seoul	+09:00
2024-12-31 07:08:59	2024-12-30 23:03:23	2024-12-30 23:04:53	AsleepREM	Asia/Seoul	+09:00
2025-01-01 07:05:16	2024-12-31 13:57:54	2024-12-31 14:17:24	AsleepCore	Asia/Seoul	+09:00
2025-01-01 07:05:16	2024-12-31 14:17:24	2024-12-31 14:41:24	AsleepDeep	Asia/Seoul	+09:00
2025-01-01 07:05:16	2024-12-31 14:41:24	2024-12-31 14:43:54	AsleepCore	Asia/Seoul	+09:00
2025-01-01 07:05:16	2024-12-31 14:43:54	2024-12-31 14:46:24	AsleepDeep	Asia/Seoul	+09:00
2025-01-01 07:05:16	2024-12-31 14:46:24	2024-12-31 14:48:54	AsleepCore	Asia/Seoul	+09:00
2025-01-01 07:05:16	2024-12-31 14:48:54	2024-12-31 14:51:54	Awake	Asia/Seoul	+09:00
2025-01-01 07:05:16	2024-12-31 14:51:54	2024-12-31 15:24:54	AsleepCore	Asia/Seoul	+09:00
2025-01-01 07:05:16	2024-12-31 15:24:54	2024-12-31 15:25:54	Awake	Asia/Seoul	+09:00
2025-01-01 07:05:16	2024-12-31 15:25:54	2024-12-31 15:43:54	AsleepCore	Asia/Seoul	+09:00
2025-01-01 07:05:16	2024-12-31 15:43:54	2024-12-31 15:57:54	AsleepREM	Asia/Seoul	+09:00
2025-01-01 07:05:16	2024-12-31 15:57:54	2024-12-31 15:58:54	Awake	Asia/Seoul	+09:00
2025-01-01 07:05:16	2024-12-31 15:58:54	2024-12-31 16:25:54	AsleepCore	Asia/Seoul	+09:00
2025-01-01 07:05:16	2024-12-31 16:25:54	2024-12-31 16:40:54	AsleepDeep	Asia/Seoul	+09:00
2025-01-01 07:05:16	2024-12-31 16:40:54	2024-12-31 16:50:24	AsleepCore	Asia/Seoul	+09:00
2025-01-01 07:05:16	2024-12-31 16:50:24	2024-12-31 16:51:24	Awake	Asia/Seoul	+09:00
2025-01-01 07:05:16	2024-12-31 16:51:24	2024-12-31 17:40:24	AsleepCore	Asia/Seoul	+09:00
2025-01-01 07:05:16	2024-12-31 17:40:24	2024-12-31 17:42:54	AsleepREM	Asia/Seoul	+09:00
2025-01-01 07:05:16	2024-12-31 17:42:54	2024-12-31 17:45:54	Awake	Asia/Seoul	+09:00
2025-01-01 07:05:16	2024-12-31 17:45:54	2024-12-31 17:46:24	AsleepCore	Asia/Seoul	+09:00
2025-01-01 07:05:16	2024-12-31 17:46:24	2024-12-31 18:17:54	AsleepREM	Asia/Seoul	+09:00
2025-01-01 07:05:16	2024-12-31 18:17:54	2024-12-31 18:26:24	AsleepCore	Asia/Seoul	+09:00
2025-01-01 07:05:16	2024-12-31 18:26:24	2024-12-31 18:26:54	Awake	Asia/Seoul	+09:00
2025-01-01 07:05:16	2024-12-31 18:26:54	2024-12-31 18:57:54	AsleepCore	Asia/Seoul	+09:00
2025-01-01 07:05:16	2024-12-31 18:57:54	2024-12-31 19:02:24	AsleepDeep	Asia/Seoul	+09:00
2025-01-01 07:05:16	2024-12-31 19:02:24	2024-12-31 19:52:54	AsleepCore	Asia/Seoul	+09:00
2025-01-01 07:05:16	2024-12-31 19:52:54	2024-12-31 20:17:54	AsleepREM	Asia/Seoul	+09:00
2025-01-01 07:05:16	2024-12-31 20:17:54	2024-12-31 20:18:54	Awake	Asia/Seoul	+09:00
2025-01-01 07:05:16	2024-12-31 20:18:54	2024-12-31 20:21:54	AsleepCore	Asia/Seoul	+09:00
2025-01-01 07:05:16	2024-12-31 20:21:54	2024-12-31 20:22:54	Awake	Asia/Seoul	+09:00
2025-01-01 07:05:16	2024-12-31 20:22:54	2024-12-31 20:25:24	AsleepCore	Asia/Seoul	+09:00
2025-01-01 07:05:16	2024-12-31 20:25:24	2024-12-31 20:30:24	Awake	Asia/Seoul	+09:00
2025-01-01 07:05:16	2024-12-31 20:30:24	2024-12-31 21:38:24	AsleepCore	Asia/Seoul	+09:00
2025-01-01 07:05:16	2024-12-31 21:38:24	2024-12-31 22:06:24	AsleepREM	Asia/Seoul	+09:00
2025-01-01 07:05:16	2024-12-31 22:06:24	2024-12-31 22:07:24	Awake	Asia/Seoul	+09:00
2025-01-01 07:05:16	2024-12-31 22:07:24	2024-12-31 22:09:24	AsleepCore	Asia/Seoul	+09:00
2025-01-01 07:05:16	2024-12-31 22:09:24	2024-12-31 22:09:54	Awake	Asia/Seoul	+09:00
2025-01-01 07:05:16	2024-12-31 22:09:54	2024-12-31 23:00:54	AsleepCore	Asia/Seoul	+09:00
2025-01-02 05:34:01	2025-01-01 12:59:51	2025-01-01 13:17:21	AsleepCore	Asia/Seoul	+09:00
2025-01-02 05:34:01	2025-01-01 13:17:21	2025-01-01 13:31:21	AsleepDeep	Asia/Seoul	+09:00
2025-01-02 05:34:01	2025-01-01 13:31:21	2025-01-01 13:38:51	AsleepCore	Asia/Seoul	+09:00
2025-01-02 05:34:01	2025-01-01 13:38:51	2025-01-01 13:41:51	AsleepDeep	Asia/Seoul	+09:00
2025-01-02 05:34:01	2025-01-01 13:41:51	2025-01-01 13:45:21	AsleepCore	Asia/Seoul	+09:00
2025-01-02 05:34:01	2025-01-01 13:45:21	2025-01-01 13:46:51	AsleepDeep	Asia/Seoul	+09:00
2025-01-02 05:34:01	2025-01-01 13:46:51	2025-01-01 13:48:21	AsleepCore	Asia/Seoul	+09:00
2025-01-02 05:34:01	2025-01-01 13:48:21	2025-01-01 13:48:51	Awake	Asia/Seoul	+09:00
2025-01-02 05:34:01	2025-01-01 13:48:51	2025-01-01 14:06:51	AsleepCore	Asia/Seoul	+09:00
2025-01-02 05:34:01	2025-01-01 14:06:51	2025-01-01 14:22:21	AsleepREM	Asia/Seoul	+09:00
2025-01-02 05:34:01	2025-01-01 14:22:21	2025-01-01 14:33:51	AsleepCore	Asia/Seoul	+09:00
2025-01-02 05:34:01	2025-01-01 14:33:51	2025-01-01 14:34:51	Awake	Asia/Seoul	+09:00
2025-01-02 05:34:01	2025-01-01 14:34:51	2025-01-01 14:53:21	AsleepCore	Asia/Seoul	+09:00
2025-01-02 05:34:01	2025-01-01 14:53:21	2025-01-01 15:11:21	AsleepDeep	Asia/Seoul	+09:00
2025-01-02 05:34:01	2025-01-01 15:11:21	2025-01-01 16:00:51	AsleepCore	Asia/Seoul	+09:00
2025-01-02 05:34:01	2025-01-01 16:00:51	2025-01-01 16:02:21	Awake	Asia/Seoul	+09:00
2025-01-02 05:34:01	2025-01-01 16:02:21	2025-01-01 16:27:21	AsleepCore	Asia/Seoul	+09:00
2025-01-02 05:34:01	2025-01-01 16:27:21	2025-01-01 16:27:51	Awake	Asia/Seoul	+09:00
2025-01-02 05:34:01	2025-01-01 16:27:51	2025-01-01 16:31:21	AsleepCore	Asia/Seoul	+09:00
2025-01-02 05:34:01	2025-01-01 16:31:21	2025-01-01 16:56:21	AsleepREM	Asia/Seoul	+09:00
2025-01-02 05:34:01	2025-01-01 16:56:21	2025-01-01 18:14:21	AsleepCore	Asia/Seoul	+09:00
2025-01-02 05:34:01	2025-01-01 18:14:21	2025-01-01 18:25:51	AsleepDeep	Asia/Seoul	+09:00
2025-01-02 05:34:01	2025-01-01 18:25:51	2025-01-01 18:31:51	AsleepCore	Asia/Seoul	+09:00
2025-01-02 05:34:01	2025-01-01 18:31:51	2025-01-01 18:50:21	AsleepREM	Asia/Seoul	+09:00
2025-01-02 05:34:01	2025-01-01 18:50:21	2025-01-01 18:50:51	Awake	Asia/Seoul	+09:00
2025-01-02 05:34:01	2025-01-01 18:50:51	2025-01-01 19:24:21	AsleepCore	Asia/Seoul	+09:00
2025-01-02 05:34:01	2025-01-01 19:24:21	2025-01-01 19:26:51	AsleepDeep	Asia/Seoul	+09:00
2025-01-02 05:34:01	2025-01-01 19:26:51	2025-01-01 20:06:51	AsleepCore	Asia/Seoul	+09:00
2025-01-02 05:34:01	2025-01-01 20:06:51	2025-01-01 20:22:21	AsleepREM	Asia/Seoul	+09:00
2025-01-02 05:34:01	2025-01-01 20:22:21	2025-01-01 20:28:21	Awake	Asia/Seoul	+09:00
2025-01-02 05:34:01	2025-01-01 20:28:21	2025-01-01 20:39:51	AsleepCore	Asia/Seoul	+09:00
2025-01-02 05:34:01	2025-01-01 20:39:51	2025-01-01 20:40:51	Awake	Asia/Seoul	+09:00
2025-01-02 05:34:01	2025-01-01 20:40:51	2025-01-01 21:06:51	AsleepCore	Asia/Seoul	+09:00
2025-01-02 05:34:01	2025-01-01 21:06:51	2025-01-01 21:07:51	Awake	Asia/Seoul	+09:00
2025-01-02 05:34:01	2025-01-01 21:07:51	2025-01-01 21:16:21	AsleepCore	Asia/Seoul	+09:00
2025-01-03 06:47:05	2025-01-02 14:24:45	2025-01-02 14:42:45	AsleepCore	Asia/Singapore	+08:00
2025-01-03 06:47:05	2025-01-02 14:42:45	2025-01-02 15:18:45	AsleepDeep	Asia/Singapore	+08:00
2025-01-03 06:47:05	2025-01-02 15:18:45	2025-01-02 15:26:15	AsleepCore	Asia/Singapore	+08:00
2025-01-03 06:47:05	2025-01-02 15:26:15	2025-01-02 15:32:45	AsleepREM	Asia/Singapore	+08:00
2025-01-03 06:47:05	2025-01-02 15:32:45	2025-01-02 15:47:15	AsleepCore	Asia/Singapore	+08:00
2025-01-03 06:47:05	2025-01-02 15:47:15	2025-01-02 15:47:45	Awake	Asia/Singapore	+08:00
2025-01-03 06:47:05	2025-01-02 15:47:45	2025-01-02 16:12:15	AsleepCore	Asia/Singapore	+08:00
2025-01-03 06:47:05	2025-01-02 16:12:15	2025-01-02 16:15:45	AsleepDeep	Asia/Singapore	+08:00
2025-01-03 06:47:05	2025-01-02 16:15:45	2025-01-02 16:24:15	AsleepCore	Asia/Singapore	+08:00
2025-01-03 06:47:05	2025-01-02 16:24:15	2025-01-02 16:52:45	AsleepDeep	Asia/Singapore	+08:00
2025-01-03 06:47:05	2025-01-02 16:52:45	2025-01-02 16:58:45	AsleepCore	Asia/Singapore	+08:00
2025-01-03 06:47:05	2025-01-02 16:58:45	2025-01-02 17:11:45	AsleepREM	Asia/Singapore	+08:00
2025-01-03 06:47:05	2025-01-02 17:11:45	2025-01-02 17:14:15	AsleepCore	Asia/Singapore	+08:00
2025-01-03 06:47:05	2025-01-02 17:14:15	2025-01-02 17:36:15	AsleepREM	Asia/Singapore	+08:00
2025-01-03 06:47:05	2025-01-02 17:36:15	2025-01-02 17:36:45	Awake	Asia/Singapore	+08:00
2025-01-03 06:47:05	2025-01-02 17:36:45	2025-01-02 18:37:45	AsleepCore	Asia/Singapore	+08:00
2025-01-03 06:47:05	2025-01-02 18:37:45	2025-01-02 18:46:45	AsleepDeep	Asia/Singapore	+08:00
2025-01-03 06:47:05	2025-01-02 18:46:45	2025-01-02 18:54:15	AsleepCore	Asia/Singapore	+08:00
2025-01-03 06:47:05	2025-01-02 18:54:15	2025-01-02 19:21:15	AsleepREM	Asia/Singapore	+08:00
2025-01-03 06:47:05	2025-01-02 19:21:15	2025-01-02 20:23:45	AsleepCore	Asia/Singapore	+08:00
2025-01-03 06:47:05	2025-01-02 20:23:45	2025-01-02 20:27:15	AsleepREM	Asia/Singapore	+08:00
2025-01-03 06:47:05	2025-01-02 20:27:15	2025-01-02 20:27:45	Awake	Asia/Singapore	+08:00
2025-01-03 06:47:05	2025-01-02 20:27:45	2025-01-02 20:29:45	AsleepCore	Asia/Singapore	+08:00
2025-01-03 06:47:05	2025-01-02 20:29:45	2025-01-02 20:56:15	AsleepREM	Asia/Singapore	+08:00
2025-01-03 06:47:05	2025-01-02 20:56:15	2025-01-02 22:01:15	AsleepCore	Asia/Singapore	+08:00
2025-01-03 06:47:05	2025-01-02 22:01:15	2025-01-02 22:35:15	AsleepREM	Asia/Singapore	+08:00
2025-01-03 06:47:05	2025-01-02 22:35:15	2025-01-02 22:35:45	Awake	Asia/Singapore	+08:00
2025-01-03 06:47:05	2025-01-02 22:35:45	2025-01-02 22:40:15	AsleepCore	Asia/Singapore	+08:00
2025-01-03 06:47:05	2025-01-02 22:40:15	2025-01-02 22:41:45	AsleepREM	Asia/Singapore	+08:00
2025-01-03 06:47:05	2025-01-02 22:41:45	2025-01-02 22:42:15	Awake	Asia/Singapore	+08:00
2025-01-03 06:47:05	2025-01-02 22:42:15	2025-01-02 22:43:15	AsleepCore	Asia/Singapore	+08:00
2025-01-04 07:33:07	2025-01-03 14:15:09	2025-01-03 14:31:39	AsleepCore	Asia/Singapore	+08:00
2025-01-04 07:33:07	2025-01-03 14:31:39	2025-01-03 14:39:39	AsleepDeep	Asia/Singapore	+08:00
2025-01-04 07:33:07	2025-01-03 14:39:39	2025-01-03 14:40:09	AsleepCore	Asia/Singapore	+08:00
2025-01-04 07:33:07	2025-01-03 14:40:09	2025-01-03 14:40:39	Awake	Asia/Singapore	+08:00
2025-01-04 07:33:07	2025-01-03 14:40:39	2025-01-03 14:54:09	AsleepCore	Asia/Singapore	+08:00
2025-01-04 07:33:07	2025-01-03 14:54:09	2025-01-03 15:18:39	AsleepDeep	Asia/Singapore	+08:00
2025-01-04 07:33:07	2025-01-03 15:18:39	2025-01-03 15:20:09	AsleepCore	Asia/Singapore	+08:00
2025-01-04 07:33:07	2025-01-03 15:20:09	2025-01-03 15:26:39	AsleepREM	Asia/Singapore	+08:00
2025-01-04 07:33:07	2025-01-03 15:26:39	2025-01-03 15:28:09	Awake	Asia/Singapore	+08:00
2025-01-04 07:33:07	2025-01-03 15:28:09	2025-01-03 15:29:39	AsleepCore	Asia/Singapore	+08:00
2025-01-04 07:33:07	2025-01-03 15:29:39	2025-01-03 15:32:09	Awake	Asia/Singapore	+08:00
2025-01-04 07:33:07	2025-01-03 15:32:09	2025-01-03 15:34:09	AsleepCore	Asia/Singapore	+08:00
2025-01-04 07:33:07	2025-01-03 15:34:09	2025-01-03 15:35:39	Awake	Asia/Singapore	+08:00
2025-01-04 07:33:07	2025-01-03 15:35:39	2025-01-03 15:46:39	AsleepCore	Asia/Singapore	+08:00
2025-01-04 07:33:07	2025-01-03 15:46:39	2025-01-03 15:47:09	Awake	Asia/Singapore	+08:00
2025-01-04 07:33:07	2025-01-03 15:47:09	2025-01-03 15:51:39	AsleepCore	Asia/Singapore	+08:00
2025-01-04 07:33:07	2025-01-03 15:51:39	2025-01-03 16:03:09	Awake	Asia/Singapore	+08:00
2025-01-04 07:33:07	2025-01-03 16:03:09	2025-01-03 16:41:39	AsleepCore	Asia/Singapore	+08:00
2025-01-04 07:33:07	2025-01-03 16:41:39	2025-01-03 16:42:39	Awake	Asia/Singapore	+08:00
2025-01-04 07:33:07	2025-01-03 16:42:39	2025-01-03 17:39:39	AsleepCore	Asia/Singapore	+08:00
2025-01-04 07:33:07	2025-01-03 17:39:39	2025-01-03 18:16:09	AsleepREM	Asia/Singapore	+08:00
2025-01-04 07:33:07	2025-01-03 18:16:09	2025-01-03 19:00:09	AsleepCore	Asia/Singapore	+08:00
2025-01-04 07:33:07	2025-01-03 19:00:09	2025-01-03 19:00:39	Awake	Asia/Singapore	+08:00
2025-01-04 07:33:07	2025-01-03 19:00:39	2025-01-03 19:31:39	AsleepCore	Asia/Singapore	+08:00
2025-01-04 07:33:07	2025-01-03 19:31:39	2025-01-03 19:52:39	AsleepREM	Asia/Singapore	+08:00
2025-01-04 07:33:07	2025-01-03 19:52:39	2025-01-03 20:47:09	AsleepCore	Asia/Singapore	+08:00
2025-01-04 07:33:07	2025-01-03 20:47:09	2025-01-03 21:14:39	AsleepREM	Asia/Singapore	+08:00
2025-01-04 07:33:07	2025-01-03 21:14:39	2025-01-03 21:23:39	Awake	Asia/Singapore	+08:00
2025-01-04 07:33:07	2025-01-03 21:23:39	2025-01-03 22:30:09	AsleepCore	Asia/Singapore	+08:00
2025-01-04 07:33:07	2025-01-03 22:30:09	2025-01-03 22:49:09	AsleepREM	Asia/Singapore	+08:00
2025-01-04 07:33:07	2025-01-03 22:49:09	2025-01-03 22:49:39	Awake	Asia/Singapore	+08:00
2025-01-04 07:33:07	2025-01-03 22:49:39	2025-01-03 23:31:39	AsleepCore	Asia/Singapore	+08:00
2025-01-05 07:46:47	2025-01-04 14:20:07	2025-01-04 14:23:07	AsleepCore	Asia/Singapore	+08:00
2025-01-05 07:46:47	2025-01-04 14:23:07	2025-01-04 14:29:37	Awake	Asia/Singapore	+08:00
2025-01-05 07:46:47	2025-01-04 14:29:37	2025-01-04 14:59:37	AsleepCore	Asia/Singapore	+08:00
2025-01-05 07:46:47	2025-01-04 14:59:37	2025-01-04 15:14:37	AsleepDeep	Asia/Singapore	+08:00
2025-01-05 07:46:47	2025-01-04 15:14:37	2025-01-04 15:33:37	AsleepCore	Asia/Singapore	+08:00
2025-01-05 07:46:47	2025-01-04 15:33:37	2025-01-04 15:34:07	Awake	Asia/Singapore	+08:00
2025-01-05 07:46:47	2025-01-04 15:34:07	2025-01-04 15:38:37	AsleepCore	Asia/Singapore	+08:00
2025-01-05 07:46:47	2025-01-04 15:38:37	2025-01-04 16:00:07	AsleepREM	Asia/Singapore	+08:00
2025-01-05 07:46:47	2025-01-04 16:00:07	2025-01-04 16:02:07	AsleepCore	Asia/Singapore	+08:00
2025-01-05 07:46:47	2025-01-04 16:02:07	2025-01-04 16:12:37	AsleepREM	Asia/Singapore	+08:00
2025-01-05 07:46:47	2025-01-04 16:12:37	2025-01-04 16:14:07	Awake	Asia/Singapore	+08:00
2025-01-05 07:46:47	2025-01-04 16:14:07	2025-01-04 16:42:37	AsleepCore	Asia/Singapore	+08:00
2025-01-05 07:46:47	2025-01-04 16:42:37	2025-01-04 16:46:07	AsleepDeep	Asia/Singapore	+08:00
2025-01-05 07:46:47	2025-01-04 16:46:07	2025-01-04 16:50:37	AsleepCore	Asia/Singapore	+08:00
2025-01-05 07:46:47	2025-01-04 16:50:37	2025-01-04 16:53:37	AsleepDeep	Asia/Singapore	+08:00
2025-01-05 07:46:47	2025-01-04 16:53:37	2025-01-04 17:39:37	AsleepCore	Asia/Singapore	+08:00
2025-01-05 07:46:47	2025-01-04 17:39:37	2025-01-04 17:46:07	AsleepREM	Asia/Singapore	+08:00
2025-01-05 07:46:47	2025-01-04 17:46:07	2025-01-04 17:48:37	AsleepCore	Asia/Singapore	+08:00
2025-01-05 07:46:47	2025-01-04 17:48:37	2025-01-04 17:51:07	AsleepREM	Asia/Singapore	+08:00
2025-01-05 07:46:47	2025-01-04 17:51:07	2025-01-04 17:51:37	Awake	Asia/Singapore	+08:00
2025-01-05 07:46:47	2025-01-04 17:51:37	2025-01-04 17:54:37	AsleepCore	Asia/Singapore	+08:00
2025-01-05 07:46:47	2025-01-04 17:54:37	2025-01-04 18:19:07	AsleepREM	Asia/Singapore	+08:00
2025-01-05 07:46:47	2025-01-04 18:19:07	2025-01-04 18:22:07	AsleepCore	Asia/Singapore	+08:00
2025-01-05 07:46:47	2025-01-04 18:22:07	2025-01-04 18:22:37	Awake	Asia/Singapore	+08:00
2025-01-05 07:46:47	2025-01-04 18:22:37	2025-01-04 18:37:37	AsleepCore	Asia/Singapore	+08:00
2025-01-05 07:46:47	2025-01-04 18:37:37	2025-01-04 18:38:07	Awake	Asia/Singapore	+08:00
2025-01-05 07:46:47	2025-01-04 18:38:07	2025-01-04 19:36:37	AsleepCore	Asia/Singapore	+08:00
2025-01-05 07:46:47	2025-01-04 19:36:37	2025-01-04 19:42:37	AsleepREM	Asia/Singapore	+08:00
2025-01-05 07:46:47	2025-01-04 19:42:37	2025-01-04 19:43:07	Awake	Asia/Singapore	+08:00
2025-01-05 07:46:47	2025-01-04 19:43:07	2025-01-04 19:48:37	AsleepCore	Asia/Singapore	+08:00
2025-01-05 07:46:47	2025-01-04 19:48:37	2025-01-04 19:49:07	AsleepREM	Asia/Singapore	+08:00
2025-01-05 07:46:47	2025-01-04 19:49:07	2025-01-04 20:58:07	AsleepCore	Asia/Singapore	+08:00
2025-01-05 07:46:47	2025-01-04 20:58:07	2025-01-04 21:09:07	AsleepREM	Asia/Singapore	+08:00
2025-01-05 07:46:47	2025-01-04 21:09:07	2025-01-04 21:09:37	Awake	Asia/Singapore	+08:00
2025-01-05 07:46:47	2025-01-04 21:09:37	2025-01-04 21:13:07	AsleepREM	Asia/Singapore	+08:00
2025-01-05 07:46:47	2025-01-04 21:13:07	2025-01-04 21:14:07	Awake	Asia/Singapore	+08:00
2025-01-05 07:46:47	2025-01-04 21:14:07	2025-01-04 21:16:07	AsleepCore	Asia/Singapore	+08:00
2025-01-05 07:46:47	2025-01-04 21:16:07	2025-01-04 21:21:37	Awake	Asia/Singapore	+08:00
2025-01-05 07:46:47	2025-01-04 21:21:37	2025-01-04 22:11:37	AsleepCore	Asia/Singapore	+08:00
2025-01-05 07:46:47	2025-01-04 22:11:37	2025-01-04 22:37:07	AsleepREM	Asia/Singapore	+08:00
2025-01-05 07:46:47	2025-01-04 22:37:07	2025-01-04 22:37:37	Awake	Asia/Singapore	+08:00
2025-01-05 07:46:47	2025-01-04 22:37:37	2025-01-04 23:14:37	AsleepCore	Asia/Singapore	+08:00
2025-01-05 07:46:47	2025-01-04 23:14:37	2025-01-04 23:16:07	Awake	Asia/Singapore	+08:00
2025-01-05 07:46:47	2025-01-04 23:16:07	2025-01-04 23:35:07	AsleepCore	Asia/Singapore	+08:00
2025-01-05 07:46:47	2025-01-04 23:35:07	2025-01-04 23:36:07	Awake	Asia/Singapore	+08:00
2025-01-05 07:46:47	2025-01-04 23:36:07	2025-01-04 23:39:37	AsleepCore	Asia/Singapore	+08:00
2025-01-05 07:46:47	2025-01-04 23:39:37	2025-01-04 23:41:37	AsleepREM	Asia/Singapore	+08:00
2025-01-06 08:23:25	2025-01-05 14:33:44	2025-01-05 15:09:44	AsleepCore	Asia/Singapore	+08:00
2025-01-06 08:23:25	2025-01-05 15:09:44	2025-01-05 15:11:44	AsleepDeep	Asia/Singapore	+08:00
2025-01-06 08:23:25	2025-01-05 15:11:44	2025-01-05 15:12:44	AsleepCore	Asia/Singapore	+08:00
2025-01-06 08:23:25	2025-01-05 15:12:44	2025-01-05 15:21:44	AsleepDeep	Asia/Singapore	+08:00
2025-01-06 08:23:25	2025-01-05 15:21:44	2025-01-05 15:46:14	AsleepCore	Asia/Singapore	+08:00
2025-01-06 08:23:25	2025-01-05 15:46:14	2025-01-05 15:55:44	AsleepREM	Asia/Singapore	+08:00
2025-01-06 08:23:25	2025-01-05 15:55:44	2025-01-05 15:56:14	Awake	Asia/Singapore	+08:00
2025-01-06 08:23:25	2025-01-05 15:56:14	2025-01-05 16:08:14	AsleepREM	Asia/Singapore	+08:00
2025-01-06 08:23:25	2025-01-05 16:08:14	2025-01-05 16:08:44	Awake	Asia/Singapore	+08:00
2025-01-06 08:23:25	2025-01-05 16:08:44	2025-01-05 16:27:44	AsleepCore	Asia/Singapore	+08:00
2025-01-06 08:23:25	2025-01-05 16:27:44	2025-01-05 16:40:14	AsleepDeep	Asia/Singapore	+08:00
2025-01-06 08:23:25	2025-01-05 16:40:14	2025-01-05 16:44:14	AsleepCore	Asia/Singapore	+08:00
2025-01-06 08:23:25	2025-01-05 16:44:14	2025-01-05 16:46:44	AsleepDeep	Asia/Singapore	+08:00
2025-01-06 08:23:25	2025-01-05 16:46:44	2025-01-05 17:07:14	AsleepCore	Asia/Singapore	+08:00
2025-01-06 08:23:25	2025-01-05 17:07:14	2025-01-05 17:11:44	Awake	Asia/Singapore	+08:00
2025-01-06 08:23:25	2025-01-05 17:11:44	2025-01-05 18:25:14	AsleepCore	Asia/Singapore	+08:00
2025-01-06 08:23:25	2025-01-05 18:25:14	2025-01-05 18:35:14	AsleepREM	Asia/Singapore	+08:00
2025-01-06 08:23:25	2025-01-05 18:35:14	2025-01-05 18:36:14	Awake	Asia/Singapore	+08:00
2025-01-06 08:23:25	2025-01-05 18:36:14	2025-01-05 19:50:44	AsleepCore	Asia/Singapore	+08:00
2025-01-06 08:23:25	2025-01-05 19:50:44	2025-01-05 20:14:14	AsleepREM	Asia/Singapore	+08:00
2025-01-06 08:23:25	2025-01-05 20:14:14	2025-01-05 20:15:14	Awake	Asia/Singapore	+08:00
2025-01-06 08:23:25	2025-01-05 20:15:14	2025-01-05 20:42:14	AsleepCore	Asia/Singapore	+08:00
2025-01-06 08:23:25	2025-01-05 20:42:14	2025-01-05 20:42:44	Awake	Asia/Singapore	+08:00
2025-01-06 08:23:25	2025-01-05 20:42:44	2025-01-05 21:36:14	AsleepCore	Asia/Singapore	+08:00
2025-01-06 08:23:25	2025-01-05 21:36:14	2025-01-05 21:37:14	Awake	Asia/Singapore	+08:00
2025-01-06 08:23:25	2025-01-05 21:37:14	2025-01-05 21:43:44	AsleepCore	Asia/Singapore	+08:00
2025-01-06 08:23:25	2025-01-05 21:43:44	2025-01-05 21:45:44	Awake	Asia/Singapore	+08:00
2025-01-06 08:23:25	2025-01-05 21:45:44	2025-01-05 21:46:44	AsleepCore	Asia/Singapore	+08:00
2025-01-06 08:23:25	2025-01-05 21:46:44	2025-01-05 21:48:14	Awake	Asia/Singapore	+08:00
2025-01-06 08:23:25	2025-01-05 21:48:14	2025-01-05 21:49:14	AsleepCore	Asia/Singapore	+08:00
2025-01-06 08:23:25	2025-01-05 21:49:14	2025-01-05 21:56:44	Awake	Asia/Singapore	+08:00
2025-01-06 08:23:25	2025-01-05 21:56:44	2025-01-05 22:03:14	AsleepCore	Asia/Singapore	+08:00
2025-01-06 08:23:25	2025-01-05 22:03:14	2025-01-05 22:04:14	Awake	Asia/Singapore	+08:00
2025-01-06 08:23:25	2025-01-05 22:04:14	2025-01-05 22:12:14	AsleepCore	Asia/Singapore	+08:00
2025-01-06 08:23:25	2025-01-05 22:12:14	2025-01-05 22:15:44	Awake	Asia/Singapore	+08:00
2025-01-06 08:23:25	2025-01-05 22:15:44	2025-01-05 22:20:44	AsleepCore	Asia/Singapore	+08:00
2025-01-06 08:23:25	2025-01-05 22:20:44	2025-01-05 22:21:44	Awake	Asia/Singapore	+08:00
2025-01-06 08:23:25	2025-01-05 22:21:44	2025-01-05 22:43:44	AsleepCore	Asia/Singapore	+08:00
2025-01-06 08:23:25	2025-01-05 22:43:44	2025-01-05 23:11:14	AsleepREM	Asia/Singapore	+08:00
2025-01-06 08:23:25	2025-01-05 23:11:14	2025-01-05 23:11:44	Awake	Asia/Singapore	+08:00
2025-01-06 08:23:25	2025-01-05 23:11:44	2025-01-05 23:29:14	AsleepCore	Asia/Singapore	+08:00
2025-01-06 08:23:25	2025-01-05 23:29:14	2025-01-05 23:30:14	Awake	Asia/Singapore	+08:00
2025-01-06 08:23:25	2025-01-05 23:30:14	2025-01-05 23:45:14	AsleepCore	Asia/Singapore	+08:00
2025-01-06 08:23:25	2025-01-05 23:45:14	2025-01-05 23:46:14	Awake	Asia/Singapore	+08:00
2025-01-06 08:23:25	2025-01-05 23:46:14	2025-01-05 23:51:14	AsleepCore	Asia/Singapore	+08:00
2025-01-07 10:24:41	2025-01-06 18:33:52	2025-01-06 18:52:52	AsleepCore	Asia/Kolkata	+05:30
2025-01-07 10:24:41	2025-01-06 18:52:52	2025-01-06 19:35:52	AsleepDeep	Asia/Kolkata	+05:30
2025-01-07 10:24:41	2025-01-06 19:35:52	2025-01-06 19:46:22	AsleepCore	Asia/Kolkata	+05:30
2025-01-07 10:24:41	2025-01-06 19:46:22	2025-01-06 19:49:52	AsleepREM	Asia/Kolkata	+05:30
2025-01-07 10:24:41	2025-01-06 19:49:52	2025-01-06 21:22:52	AsleepCore	Asia/Kolkata	+05:30
2025-01-07 10:24:41	2025-01-06 21:22:52	2025-01-06 21:26:22	AsleepREM	Asia/Kolkata	+05:30
2025-01-07 10:24:41	2025-01-06 21:26:22	2025-01-06 22:39:22	AsleepCore	Asia/Kolkata	+05:30
2025-01-07 10:24:41	2025-01-06 22:39:22	2025-01-06 23:01:52	AsleepREM	Asia/Kolkata	+05:30
2025-01-07 10:24:41	2025-01-06 23:01:52	2025-01-07 00:11:22	AsleepCore	Asia/Kolkata	+05:30
2025-01-07 10:24:41	2025-01-07 00:11:22	2025-01-07 00:29:22	AsleepREM	Asia/Kolkata	+05:30
2025-01-07 10:24:41	2025-01-07 00:29:22	2025-01-07 00:29:52	AsleepCore	Asia/Kolkata	+05:30
2025-01-07 10:24:41	2025-01-07 00:29:52	2025-01-07 00:41:22	AsleepREM	Asia/Kolkata	+05:30
2025-01-07 10:24:41	2025-01-07 00:41:22	2025-01-07 01:39:52	AsleepCore	Asia/Kolkata	+05:30
2025-01-07 10:24:41	2025-01-07 01:39:52	2025-01-07 02:01:52	AsleepREM	Asia/Kolkata	+05:30
2025-01-07 10:24:41	2025-01-07 02:01:52	2025-01-07 02:02:52	Awake	Asia/Kolkata	+05:30
2025-01-07 10:24:41	2025-01-07 02:02:52	2025-01-07 02:15:52	AsleepCore	Asia/Kolkata	+05:30
2025-01-07 10:24:41	2025-01-07 02:15:52	2025-01-07 02:16:52	Awake	Asia/Kolkata	+05:30
2025-01-07 10:24:41	2025-01-07 02:16:52	2025-01-07 02:18:52	AsleepCore	Asia/Kolkata	+05:30
2025-01-07 10:24:41	2025-01-07 02:18:52	2025-01-07 02:19:22	Awake	Asia/Kolkata	+05:30
2025-01-07 10:24:41	2025-01-07 02:19:22	2025-01-07 02:23:22	AsleepCore	Asia/Kolkata	+05:30
2025-01-08 08:45:28	2025-01-07 17:17:53	2025-01-07 17:42:23	AsleepCore	Asia/Kolkata	+05:30
2025-01-08 08:45:28	2025-01-07 17:42:23	2025-01-07 17:46:53	AsleepDeep	Asia/Kolkata	+05:30
2025-01-08 08:45:28	2025-01-07 17:46:53	2025-01-07 17:52:23	AsleepCore	Asia/Kolkata	+05:30
2025-01-08 08:45:28	2025-01-07 17:52:23	2025-01-07 18:04:53	AsleepDeep	Asia/Kolkata	+05:30
2025-01-08 08:45:28	2025-01-07 18:04:53	2025-01-07 18:11:53	AsleepCore	Asia/Kolkata	+05:30
2025-01-08 08:45:28	2025-01-07 18:11:53	2025-01-07 18:58:53	AsleepDeep	Asia/Kolkata	+05:30
2025-01-08 08:45:28	2025-01-07 18:58:53	2025-01-07 19:04:23	AsleepCore	Asia/Kolkata	+05:30
2025-01-08 08:45:28	2025-01-07 19:04:23	2025-01-07 19:15:23	AsleepREM	Asia/Kolkata	+05:30
2025-01-08 08:45:28	2025-01-07 19:15:23	2025-01-07 20:18:23	AsleepCore	Asia/Kolkata	+05:30
2025-01-08 08:45:28	2025-01-07 20:18:23	2025-01-07 20:54:23	AsleepREM	Asia/Kolkata	+05:30
2025-01-08 08:45:28	2025-01-07 20:54:23	2025-01-07 21:58:53	AsleepCore	Asia/Kolkata	+05:30
2025-01-08 08:45:28	2025-01-07 21:58:53	2025-01-07 22:11:53	AsleepREM	Asia/Kolkata	+05:30
2025-01-08 08:45:28	2025-01-07 22:11:53	2025-01-07 22:12:23	Awake	Asia/Kolkata	+05:30
2025-01-08 08:45:28	2025-01-07 22:12:23	2025-01-07 23:12:23	AsleepCore	Asia/Kolkata	+05:30
2025-01-08 08:45:28	2025-01-07 23:12:23	2025-01-07 23:44:23	AsleepREM	Asia/Kolkata	+05:30
2025-01-08 08:45:28	2025-01-07 23:44:23	2025-01-08 00:43:53	AsleepCore	Asia/Kolkata	+05:30
2025-01-09 06:37:48	2025-01-08 14:13:40	2025-01-08 14:24:10	AsleepCore	Asia/Singapore	+08:00
2025-01-09 06:37:48	2025-01-08 14:24:10	2025-01-08 15:01:40	Awake	Asia/Singapore	+08:00
2025-01-09 06:37:48	2025-01-08 15:01:40	2025-01-08 15:28:10	AsleepCore	Asia/Singapore	+08:00
2025-01-09 06:37:48	2025-01-08 15:28:10	2025-01-08 15:42:10	AsleepDeep	Asia/Singapore	+08:00
2025-01-09 06:37:48	2025-01-08 15:42:10	2025-01-08 15:48:40	AsleepCore	Asia/Singapore	+08:00
2025-01-09 06:37:48	2025-01-08 15:48:40	2025-01-08 16:01:40	AsleepDeep	Asia/Singapore	+08:00
2025-01-09 06:37:48	2025-01-08 16:01:40	2025-01-08 16:30:10	AsleepCore	Asia/Singapore	+08:00
2025-01-09 06:37:48	2025-01-08 16:30:10	2025-01-08 16:31:10	AsleepREM	Asia/Singapore	+08:00
2025-01-09 06:37:48	2025-01-08 16:31:10	2025-01-08 17:47:10	AsleepCore	Asia/Singapore	+08:00
2025-01-09 06:37:48	2025-01-08 17:47:10	2025-01-08 17:47:40	Awake	Asia/Singapore	+08:00
2025-01-09 06:37:48	2025-01-08 17:47:40	2025-01-08 18:00:10	AsleepCore	Asia/Singapore	+08:00
2025-01-09 06:37:48	2025-01-08 18:00:10	2025-01-08 18:12:10	AsleepREM	Asia/Singapore	+08:00
2025-01-09 06:37:48	2025-01-08 18:12:10	2025-01-08 19:23:10	AsleepCore	Asia/Singapore	+08:00
2025-01-09 06:37:48	2025-01-08 19:23:10	2025-01-08 19:52:40	AsleepREM	Asia/Singapore	+08:00
2025-01-09 06:37:48	2025-01-08 19:52:40	2025-01-08 20:05:10	AsleepCore	Asia/Singapore	+08:00
2025-01-09 06:37:48	2025-01-08 20:05:10	2025-01-08 20:07:10	Awake	Asia/Singapore	+08:00
2025-01-09 06:37:48	2025-01-08 20:07:10	2025-01-08 20:45:10	AsleepCore	Asia/Singapore	+08:00
2025-01-09 06:37:48	2025-01-08 20:45:10	2025-01-08 20:51:40	AsleepDeep	Asia/Singapore	+08:00
2025-01-09 06:37:48	2025-01-08 20:51:40	2025-01-08 21:02:10	AsleepCore	Asia/Singapore	+08:00
2025-01-09 06:37:48	2025-01-08 21:02:10	2025-01-08 21:19:10	AsleepREM	Asia/Singapore	+08:00
2025-01-09 06:37:48	2025-01-08 21:19:10	2025-01-08 21:19:40	Awake	Asia/Singapore	+08:00
2025-01-09 06:37:48	2025-01-08 21:19:40	2025-01-08 21:56:10	AsleepCore	Asia/Singapore	+08:00
2025-01-09 06:37:48	2025-01-08 21:56:10	2025-01-08 22:02:10	AsleepREM	Asia/Singapore	+08:00
2025-01-09 06:37:48	2025-01-08 22:02:10	2025-01-08 22:17:10	AsleepCore	Asia/Singapore	+08:00
2025-01-09 06:37:48	2025-01-08 22:17:10	2025-01-08 22:22:10	Awake	Asia/Singapore	+08:00
2025-01-09 06:37:48	2025-01-08 22:22:10	2025-01-08 22:30:10	AsleepCore	Asia/Singapore	+08:00
2025-01-10 06:43:02	2025-01-09 14:12:35	2025-01-09 14:32:05	AsleepCore	Asia/Singapore	+08:00
2025-01-10 06:43:02	2025-01-09 14:32:05	2025-01-09 14:41:35	AsleepDeep	Asia/Singapore	+08:00
2025-01-10 06:43:02	2025-01-09 14:41:35	2025-01-09 14:42:05	Awake	Asia/Singapore	+08:00
2025-01-10 06:43:02	2025-01-09 14:42:05	2025-01-09 14:49:35	AsleepCore	Asia/Singapore	+08:00
2025-01-10 06:43:02	2025-01-09 14:49:35	2025-01-09 15:08:35	AsleepDeep	Asia/Singapore	+08:00
2025-01-10 06:43:02	2025-01-09 15:08:35	2025-01-09 15:23:35	AsleepCore	Asia/Singapore	+08:00
2025-01-10 06:43:02	2025-01-09 15:23:35	2025-01-09 15:24:05	Awake	Asia/Singapore	+08:00
2025-01-10 06:43:02	2025-01-09 15:24:05	2025-01-09 16:33:35	AsleepCore	Asia/Singapore	+08:00
2025-01-10 06:43:02	2025-01-09 16:33:35	2025-01-09 16:46:35	AsleepREM	Asia/Singapore	+08:00
2025-01-10 06:43:02	2025-01-09 16:46:35	2025-01-09 16:47:35	Awake	Asia/Singapore	+08:00
2025-01-10 06:43:02	2025-01-09 16:47:35	2025-01-09 16:51:05	AsleepCore	Asia/Singapore	+08:00
2025-01-10 06:43:02	2025-01-09 16:51:05	2025-01-09 16:59:05	AsleepREM	Asia/Singapore	+08:00
2025-01-10 06:43:02	2025-01-09 16:59:05	2025-01-09 17:00:05	Awake	Asia/Singapore	+08:00
2025-01-10 06:43:02	2025-01-09 17:00:05	2025-01-09 18:03:05	AsleepCore	Asia/Singapore	+08:00
2025-01-10 06:43:02	2025-01-09 18:03:05	2025-01-09 18:03:35	Awake	Asia/Singapore	+08:00
2025-01-10 06:43:02	2025-01-09 18:03:35	2025-01-09 18:14:05	AsleepCore	Asia/Singapore	+08:00
2025-01-10 06:43:02	2025-01-09 18:14:05	2025-01-09 18:39:05	AsleepREM	Asia/Singapore	+08:00
2025-01-10 06:43:02	2025-01-09 18:39:05	2025-01-09 19:44:05	AsleepCore	Asia/Singapore	+08:00
2025-01-10 06:43:02	2025-01-09 19:44:05	2025-01-09 20:14:35	AsleepREM	Asia/Singapore	+08:00
2025-01-10 06:43:02	2025-01-09 20:14:35	2025-01-09 21:18:35	AsleepCore	Asia/Singapore	+08:00
2025-01-10 06:43:02	2025-01-09 21:18:35	2025-01-09 21:20:05	AsleepREM	Asia/Singapore	+08:00
2025-01-10 06:43:02	2025-01-09 21:20:05	2025-01-09 21:21:35	AsleepCore	Asia/Singapore	+08:00
2025-01-10 06:43:02	2025-01-09 21:21:35	2025-01-09 21:34:05	AsleepREM	Asia/Singapore	+08:00
2025-01-10 06:43:02	2025-01-09 21:34:05	2025-01-09 22:15:35	AsleepCore	Asia/Singapore	+08:00
2025-01-11 07:28:27	2025-01-10 14:21:14	2025-01-10 14:39:44	AsleepCore	Asia/Singapore	+08:00
2025-01-11 07:28:27	2025-01-10 14:39:44	2025-01-10 14:58:14	AsleepDeep	Asia/Singapore	+08:00
2025-01-11 07:28:27	2025-01-10 14:58:14	2025-01-10 15:10:14	AsleepCore	Asia/Singapore	+08:00
2025-01-11 07:28:27	2025-01-10 15:10:14	2025-01-10 15:28:14	AsleepDeep	Asia/Singapore	+08:00
2025-01-11 07:28:27	2025-01-10 15:28:14	2025-01-10 15:30:14	AsleepCore	Asia/Singapore	+08:00
2025-01-11 07:28:27	2025-01-10 15:30:14	2025-01-10 15:45:44	AsleepREM	Asia/Singapore	+08:00
2025-01-11 07:28:27	2025-01-10 15:45:44	2025-01-10 17:02:44	AsleepCore	Asia/Singapore	+08:00
2025-01-11 07:28:27	2025-01-10 17:02:44	2025-01-10 17:03:44	Awake	Asia/Singapore	+08:00
2025-01-11 07:28:27	2025-01-10 17:03:44	2025-01-10 17:09:44	AsleepCore	Asia/Singapore	+08:00
2025-01-11 07:28:27	2025-01-10 17:09:44	2025-01-10 17:12:14	AsleepREM	Asia/Singapore	+08:00
2025-01-11 07:28:27	2025-01-10 17:12:14	2025-01-10 17:18:14	Awake	Asia/Singapore	+08:00
2025-01-11 07:28:27	2025-01-10 17:18:14	2025-01-10 17:24:44	AsleepCore	Asia/Singapore	+08:00
2025-01-11 07:28:27	2025-01-10 17:24:44	2025-01-10 17:32:14	Awake	Asia/Singapore	+08:00
2025-01-11 07:28:27	2025-01-10 17:32:14	2025-01-10 17:34:14	AsleepCore	Asia/Singapore	+08:00
2025-01-11 07:28:27	2025-01-10 17:34:14	2025-01-10 17:35:44	Awake	Asia/Singapore	+08:00
2025-01-11 07:28:27	2025-01-10 17:35:44	2025-01-10 17:44:44	AsleepCore	Asia/Singapore	+08:00
2025-01-11 07:28:27	2025-01-10 17:44:44	2025-01-10 17:47:44	AsleepREM	Asia/Singapore	+08:00
2025-01-11 07:28:27	2025-01-10 17:47:44	2025-01-10 17:50:44	AsleepCore	Asia/Singapore	+08:00
2025-01-11 07:28:27	2025-01-10 17:50:44	2025-01-10 17:52:44	AsleepREM	Asia/Singapore	+08:00
2025-01-11 07:28:27	2025-01-10 17:52:44	2025-01-10 18:35:14	AsleepCore	Asia/Singapore	+08:00
2025-01-11 07:28:27	2025-01-10 18:35:14	2025-01-10 18:35:44	Awake	Asia/Singapore	+08:00
2025-01-11 07:28:27	2025-01-10 18:35:44	2025-01-10 18:39:44	AsleepCore	Asia/Singapore	+08:00
2025-01-11 07:28:27	2025-01-10 18:39:44	2025-01-10 18:54:14	AsleepREM	Asia/Singapore	+08:00
2025-01-11 07:28:27	2025-01-10 18:54:14	2025-01-10 20:09:44	AsleepCore	Asia/Singapore	+08:00
2025-01-11 07:28:27	2025-01-10 20:09:44	2025-01-10 20:47:44	AsleepREM	Asia/Singapore	+08:00
2025-01-11 07:28:27	2025-01-10 20:47:44	2025-01-10 21:23:44	AsleepCore	Asia/Singapore	+08:00
2025-01-11 07:28:27	2025-01-10 21:23:44	2025-01-10 21:24:44	Awake	Asia/Singapore	+08:00
2025-01-11 07:28:27	2025-01-10 21:24:44	2025-01-10 21:55:44	AsleepCore	Asia/Singapore	+08:00
2025-01-11 07:28:27	2025-01-10 21:55:44	2025-01-10 22:15:44	AsleepREM	Asia/Singapore	+08:00
2025-01-11 07:28:27	2025-01-10 22:15:44	2025-01-10 22:35:44	AsleepCore	Asia/Singapore	+08:00
2025-01-11 07:28:27	2025-01-10 22:35:44	2025-01-10 22:39:44	Awake	Asia/Singapore	+08:00
2025-01-11 07:28:27	2025-01-10 22:39:44	2025-01-10 23:27:14	AsleepCore	Asia/Singapore	+08:00
2025-01-12 07:29:43	2025-01-11 14:12:30	2025-01-11 14:30:30	AsleepCore	Asia/Singapore	+08:00
2025-01-12 07:29:43	2025-01-11 14:30:30	2025-01-11 14:34:30	AsleepDeep	Asia/Singapore	+08:00
2025-01-12 07:29:43	2025-01-11 14:34:30	2025-01-11 14:38:30	AsleepCore	Asia/Singapore	+08:00
2025-01-12 07:29:43	2025-01-11 14:38:30	2025-01-11 14:42:30	AsleepDeep	Asia/Singapore	+08:00
2025-01-12 07:29:43	2025-01-11 14:42:30	2025-01-11 14:45:30	AsleepCore	Asia/Singapore	+08:00
2025-01-12 07:29:43	2025-01-11 14:45:30	2025-01-11 14:56:00	AsleepDeep	Asia/Singapore	+08:00
2025-01-12 07:29:43	2025-01-11 14:56:00	2025-01-11 14:59:30	AsleepCore	Asia/Singapore	+08:00
2025-01-12 07:29:43	2025-01-11 14:59:30	2025-01-11 15:01:00	AsleepDeep	Asia/Singapore	+08:00
2025-01-12 07:29:43	2025-01-11 15:01:00	2025-01-11 15:44:00	AsleepCore	Asia/Singapore	+08:00
2025-01-12 07:29:43	2025-01-11 15:44:00	2025-01-11 15:45:30	Awake	Asia/Singapore	+08:00
2025-01-12 07:29:43	2025-01-11 15:45:30	2025-01-11 16:55:30	AsleepCore	Asia/Singapore	+08:00
2025-01-12 07:29:43	2025-01-11 16:55:30	2025-01-11 17:37:30	AsleepREM	Asia/Singapore	+08:00
2025-01-12 07:29:43	2025-01-11 17:37:30	2025-01-11 18:06:00	AsleepCore	Asia/Singapore	+08:00
2025-01-12 07:29:43	2025-01-11 18:06:00	2025-01-11 18:06:30	Awake	Asia/Singapore	+08:00
2025-01-12 07:29:43	2025-01-11 18:06:30	2025-01-11 18:45:30	AsleepCore	Asia/Singapore	+08:00
2025-01-12 07:29:43	2025-01-11 18:45:30	2025-01-11 18:46:30	Awake	Asia/Singapore	+08:00
2025-01-12 07:29:43	2025-01-11 18:46:30	2025-01-11 18:49:00	AsleepCore	Asia/Singapore	+08:00
2025-01-12 07:29:43	2025-01-11 18:49:00	2025-01-11 18:50:00	Awake	Asia/Singapore	+08:00
2025-01-12 07:29:43	2025-01-11 18:50:00	2025-01-11 19:03:00	AsleepCore	Asia/Singapore	+08:00
2025-01-12 07:29:43	2025-01-11 19:03:00	2025-01-11 19:04:00	Awake	Asia/Singapore	+08:00
2025-01-12 07:29:43	2025-01-11 19:04:00	2025-01-11 19:12:00	AsleepCore	Asia/Singapore	+08:00
2025-01-12 07:29:43	2025-01-11 19:12:00	2025-01-11 19:12:30	Awake	Asia/Singapore	+08:00
2025-01-12 07:29:43	2025-01-11 19:12:30	2025-01-11 19:14:30	AsleepCore	Asia/Singapore	+08:00
2025-01-12 07:29:43	2025-01-11 19:14:30	2025-01-11 19:15:30	Awake	Asia/Singapore	+08:00
2025-01-12 07:29:43	2025-01-11 19:15:30	2025-01-11 19:22:00	AsleepCore	Asia/Singapore	+08:00
2025-01-12 07:29:43	2025-01-11 19:22:00	2025-01-11 19:23:30	Awake	Asia/Singapore	+08:00
2025-01-12 07:29:43	2025-01-11 19:23:30	2025-01-11 20:02:30	AsleepCore	Asia/Singapore	+08:00
2025-01-12 07:29:43	2025-01-11 20:02:30	2025-01-11 20:09:30	AsleepREM	Asia/Singapore	+08:00
2025-01-12 07:29:43	2025-01-11 20:09:30	2025-01-11 20:11:30	Awake	Asia/Singapore	+08:00
2025-01-12 07:29:43	2025-01-11 20:11:30	2025-01-11 20:15:30	AsleepCore	Asia/Singapore	+08:00
2025-01-12 07:29:43	2025-01-11 20:15:30	2025-01-11 20:23:00	Awake	Asia/Singapore	+08:00
2025-01-12 07:29:43	2025-01-11 20:23:00	2025-01-11 21:22:00	AsleepCore	Asia/Singapore	+08:00
2025-01-12 07:29:43	2025-01-11 21:22:00	2025-01-11 21:26:00	AsleepREM	Asia/Singapore	+08:00
2025-01-12 07:29:43	2025-01-11 21:26:00	2025-01-11 21:27:00	Awake	Asia/Singapore	+08:00
2025-01-12 07:29:43	2025-01-11 21:27:00	2025-01-11 21:29:00	AsleepCore	Asia/Singapore	+08:00
2025-01-12 07:29:43	2025-01-11 21:29:00	2025-01-11 21:59:30	AsleepREM	Asia/Singapore	+08:00
2025-01-12 07:29:43	2025-01-11 21:59:30	2025-01-11 23:28:30	AsleepCore	Asia/Singapore	+08:00
2025-01-13 05:55:03	2025-01-12 13:36:10	2025-01-12 14:13:10	AsleepCore	Asia/Singapore	+08:00
2025-01-13 05:55:03	2025-01-12 14:13:10	2025-01-12 14:33:40	AsleepDeep	Asia/Singapore	+08:00
2025-01-13 05:55:03	2025-01-12 14:33:40	2025-01-12 14:36:40	AsleepCore	Asia/Singapore	+08:00
2025-01-13 05:55:03	2025-01-12 14:36:40	2025-01-12 14:52:10	AsleepREM	Asia/Singapore	+08:00
2025-01-13 05:55:03	2025-01-12 14:52:10	2025-01-12 14:53:10	Awake	Asia/Singapore	+08:00
2025-01-13 05:55:03	2025-01-12 14:53:10	2025-01-12 14:54:40	AsleepCore	Asia/Singapore	+08:00
2025-01-13 05:55:03	2025-01-12 14:54:40	2025-01-12 14:56:40	Awake	Asia/Singapore	+08:00
2025-01-13 05:55:03	2025-01-12 14:56:40	2025-01-12 15:54:10	AsleepCore	Asia/Singapore	+08:00
2025-01-13 05:55:03	2025-01-12 15:54:10	2025-01-12 16:15:10	AsleepREM	Asia/Singapore	+08:00
2025-01-13 05:55:03	2025-01-12 16:15:10	2025-01-12 16:58:10	AsleepCore	Asia/Singapore	+08:00
2025-01-13 05:55:03	2025-01-12 16:58:10	2025-01-12 17:01:10	AsleepDeep	Asia/Singapore	+08:00
2025-01-13 05:55:03	2025-01-12 17:01:10	2025-01-12 17:08:10	AsleepCore	Asia/Singapore	+08:00
2025-01-13 05:55:03	2025-01-12 17:08:10	2025-01-12 17:09:10	Awake	Asia/Singapore	+08:00
2025-01-13 05:55:03	2025-01-12 17:09:10	2025-01-12 17:18:10	AsleepCore	Asia/Singapore	+08:00
2025-01-13 05:55:03	2025-01-12 17:18:10	2025-01-12 17:30:10	AsleepREM	Asia/Singapore	+08:00
2025-01-13 05:55:03	2025-01-12 17:30:10	2025-01-12 17:30:40	Awake	Asia/Singapore	+08:00
2025-01-13 05:55:03	2025-01-12 17:30:40	2025-01-12 17:41:10	AsleepCore	Asia/Singapore	+08:00
2025-01-13 05:55:03	2025-01-12 17:41:10	2025-01-12 17:41:40	Awake	Asia/Singapore	+08:00
2025-01-13 05:55:03	2025-01-12 17:41:40	2025-01-12 18:40:10	AsleepCore	Asia/Singapore	+08:00
2025-01-13 05:55:03	2025-01-12 18:40:10	2025-01-12 19:08:10	AsleepREM	Asia/Singapore	+08:00
2025-01-13 05:55:03	2025-01-12 19:08:10	2025-01-12 19:17:40	Awake	Asia/Singapore	+08:00
2025-01-13 05:55:03	2025-01-12 19:17:40	2025-01-12 19:56:40	AsleepCore	Asia/Singapore	+08:00
2025-01-13 05:55:03	2025-01-12 19:56:40	2025-01-12 19:57:40	Awake	Asia/Singapore	+08:00
2025-01-13 05:55:03	2025-01-12 19:57:40	2025-01-12 21:16:10	AsleepCore	Asia/Singapore	+08:00
2025-01-13 05:55:03	2025-01-12 21:16:10	2025-01-12 21:39:10	AsleepREM	Asia/Singapore	+08:00
2025-01-13 05:55:03	2025-01-12 21:39:10	2025-01-12 21:43:40	Awake	Asia/Singapore	+08:00
2025-01-13 05:55:03	2025-01-12 21:43:40	2025-01-12 21:44:40	AsleepCore	Asia/Singapore	+08:00
2025-01-13 05:55:03	2025-01-12 21:44:40	2025-01-12 21:46:40	AsleepREM	Asia/Singapore	+08:00
2025-01-14 06:02:39	2025-01-13 13:31:46	2025-01-13 13:56:46	AsleepCore	Asia/Singapore	+08:00
2025-01-14 06:02:39	2025-01-13 13:56:46	2025-01-13 14:21:46	AsleepDeep	Asia/Singapore	+08:00
2025-01-14 06:02:39	2025-01-13 14:21:46	2025-01-13 14:23:16	AsleepCore	Asia/Singapore	+08:00
2025-01-14 06:02:39	2025-01-13 14:23:16	2025-01-13 14:38:16	AsleepREM	Asia/Singapore	+08:00
2025-01-14 06:02:39	2025-01-13 14:38:16	2025-01-13 14:39:46	Awake	Asia/Singapore	+08:00
2025-01-14 06:02:39	2025-01-13 14:39:46	2025-01-13 14:41:46	AsleepCore	Asia/Singapore	+08:00
2025-01-14 06:02:39	2025-01-13 14:41:46	2025-01-13 14:43:16	Awake	Asia/Singapore	+08:00
2025-01-14 06:02:39	2025-01-13 14:43:16	2025-01-13 15:12:46	AsleepCore	Asia/Singapore	+08:00
2025-01-14 06:02:39	2025-01-13 15:12:46	2025-01-13 15:34:46	AsleepDeep	Asia/Singapore	+08:00
2025-01-14 06:02:39	2025-01-13 15:34:46	2025-01-13 15:47:16	AsleepCore	Asia/Singapore	+08:00
2025-01-14 06:02:39	2025-01-13 15:47:16	2025-01-13 16:05:46	AsleepREM	Asia/Singapore	+08:00
2025-01-14 06:02:39	2025-01-13 16:05:46	2025-01-13 17:11:46	AsleepCore	Asia/Singapore	+08:00
2025-01-14 06:02:39	2025-01-13 17:11:46	2025-01-13 18:00:46	AsleepREM	Asia/Singapore	+08:00
2025-01-14 06:02:39	2025-01-13 18:00:46	2025-01-13 18:56:46	AsleepCore	Asia/Singapore	+08:00
2025-01-14 06:02:39	2025-01-13 18:56:46	2025-01-13 18:57:46	Awake	Asia/Singapore	+08:00
2025-01-14 06:02:39	2025-01-13 18:57:46	2025-01-13 18:59:46	AsleepCore	Asia/Singapore	+08:00
2025-01-14 06:02:39	2025-01-13 18:59:46	2025-01-13 19:00:16	Awake	Asia/Singapore	+08:00
2025-01-14 06:02:39	2025-01-13 19:00:16	2025-01-13 19:10:46	AsleepCore	Asia/Singapore	+08:00
2025-01-14 06:02:39	2025-01-13 19:10:46	2025-01-13 19:12:16	AsleepREM	Asia/Singapore	+08:00
2025-01-14 06:02:39	2025-01-13 19:12:16	2025-01-13 19:14:16	AsleepCore	Asia/Singapore	+08:00
2025-01-14 06:02:39	2025-01-13 19:14:16	2025-01-13 19:21:16	AsleepREM	Asia/Singapore	+08:00
2025-01-14 06:02:39	2025-01-13 19:21:16	2025-01-13 19:22:46	Awake	Asia/Singapore	+08:00
2025-01-14 06:02:39	2025-01-13 19:22:46	2025-01-13 19:29:16	AsleepCore	Asia/Singapore	+08:00
2025-01-14 06:02:39	2025-01-13 19:29:16	2025-01-13 19:33:46	AsleepREM	Asia/Singapore	+08:00
2025-01-14 06:02:39	2025-01-13 19:33:46	2025-01-13 19:40:16	Awake	Asia/Singapore	+08:00
2025-01-14 06:02:39	2025-01-13 19:40:16	2025-01-13 20:28:46	AsleepCore	Asia/Singapore	+08:00
2025-01-14 06:02:39	2025-01-13 20:28:46	2025-01-13 20:31:46	AsleepREM	Asia/Singapore	+08:00
2025-01-14 06:02:39	2025-01-13 20:31:46	2025-01-13 20:32:46	Awake	Asia/Singapore	+08:00
2025-01-14 06:02:39	2025-01-13 20:32:46	2025-01-13 20:36:46	AsleepCore	Asia/Singapore	+08:00
2025-01-14 06:02:39	2025-01-13 20:36:46	2025-01-13 21:32:16	AsleepREM	Asia/Singapore	+08:00
2025-01-14 06:02:39	2025-01-13 21:32:16	2025-01-13 21:46:46	AsleepCore	Asia/Singapore	+08:00
2025-01-15 06:15:45	2025-01-14 13:29:25	2025-01-14 13:46:55	AsleepCore	Asia/Singapore	+08:00
2025-01-15 06:15:45	2025-01-14 13:46:55	2025-01-14 13:55:55	AsleepDeep	Asia/Singapore	+08:00
2025-01-15 06:15:45	2025-01-14 13:55:55	2025-01-14 14:03:25	AsleepCore	Asia/Singapore	+08:00
2025-01-15 06:15:45	2025-01-14 14:03:25	2025-01-14 14:26:55	AsleepDeep	Asia/Singapore	+08:00
2025-01-15 06:15:45	2025-01-14 14:26:55	2025-01-14 14:53:55	AsleepCore	Asia/Singapore	+08:00
2025-01-15 06:15:45	2025-01-14 14:53:55	2025-01-14 15:19:55	AsleepREM	Asia/Singapore	+08:00
2025-01-15 06:15:45	2025-01-14 15:19:55	2025-01-14 15:42:55	AsleepCore	Asia/Singapore	+08:00
2025-01-15 06:15:45	2025-01-14 15:42:55	2025-01-14 15:48:55	AsleepDeep	Asia/Singapore	+08:00
2025-01-15 06:15:45	2025-01-14 15:48:55	2025-01-14 15:56:55	AsleepCore	Asia/Singapore	+08:00
2025-01-15 06:15:45	2025-01-14 15:56:55	2025-01-14 16:03:55	AsleepDeep	Asia/Singapore	+08:00
2025-01-15 06:15:45	2025-01-14 16:03:55	2025-01-14 16:11:25	AsleepCore	Asia/Singapore	+08:00
2025-01-15 06:15:45	2025-01-14 16:11:25	2025-01-14 16:13:25	Awake	Asia/Singapore	+08:00
2025-01-15 06:15:45	2025-01-14 16:13:25	2025-01-14 16:27:25	AsleepCore	Asia/Singapore	+08:00
2025-01-15 06:15:45	2025-01-14 16:27:25	2025-01-14 16:32:25	AsleepREM	Asia/Singapore	+08:00
2025-01-15 06:15:45	2025-01-14 16:32:25	2025-01-14 16:33:25	Awake	Asia/Singapore	+08:00
2025-01-15 06:15:45	2025-01-14 16:33:25	2025-01-14 17:08:25	AsleepCore	Asia/Singapore	+08:00
2025-01-15 06:15:45	2025-01-14 17:08:25	2025-01-14 17:09:25	Awake	Asia/Singapore	+08:00
2025-01-15 06:15:45	2025-01-14 17:09:25	2025-01-14 17:23:25	AsleepCore	Asia/Singapore	+08:00
2025-01-15 06:15:45	2025-01-14 17:23:25	2025-01-14 17:28:25	Awake	Asia/Singapore	+08:00
2025-01-15 06:15:45	2025-01-14 17:28:25	2025-01-14 17:31:55	AsleepCore	Asia/Singapore	+08:00
2025-01-15 06:15:45	2025-01-14 17:31:55	2025-01-14 17:32:55	Awake	Asia/Singapore	+08:00
2025-01-15 06:15:45	2025-01-14 17:32:55	2025-01-14 18:16:55	AsleepCore	Asia/Singapore	+08:00
2025-01-15 06:15:45	2025-01-14 18:16:55	2025-01-14 18:39:25	AsleepREM	Asia/Singapore	+08:00
2025-01-15 06:15:45	2025-01-14 18:39:25	2025-01-14 19:39:25	AsleepCore	Asia/Singapore	+08:00
2025-01-15 06:15:45	2025-01-14 19:39:25	2025-01-14 19:39:55	Awake	Asia/Singapore	+08:00
2025-01-15 06:15:45	2025-01-14 19:39:55	2025-01-14 19:47:25	AsleepCore	Asia/Singapore	+08:00
2025-01-15 06:15:45	2025-01-14 19:47:25	2025-01-14 20:15:55	AsleepREM	Asia/Singapore	+08:00
2025-01-15 06:15:45	2025-01-14 20:15:55	2025-01-14 20:50:25	AsleepCore	Asia/Singapore	+08:00
2025-01-15 06:15:45	2025-01-14 20:50:25	2025-01-14 20:51:25	Awake	Asia/Singapore	+08:00
2025-01-15 06:15:45	2025-01-14 20:51:25	2025-01-14 20:52:55	AsleepCore	Asia/Singapore	+08:00
2025-01-15 06:15:45	2025-01-14 20:52:55	2025-01-14 20:59:25	Awake	Asia/Singapore	+08:00
2025-01-15 06:15:45	2025-01-14 20:59:25	2025-01-14 21:59:55	AsleepCore	Asia/Singapore	+08:00
2025-01-16 05:59:43	2025-01-15 13:31:37	2025-01-15 13:58:07	AsleepCore	Asia/Singapore	+08:00
2025-01-16 05:59:43	2025-01-15 13:58:07	2025-01-15 14:09:37	AsleepDeep	Asia/Singapore	+08:00
2025-01-16 05:59:43	2025-01-15 14:09:37	2025-01-15 14:16:07	AsleepCore	Asia/Singapore	+08:00
2025-01-16 05:59:43	2025-01-15 14:16:07	2025-01-15 14:33:07	AsleepDeep	Asia/Singapore	+08:00
2025-01-16 05:59:43	2025-01-15 14:33:07	2025-01-15 14:35:37	AsleepCore	Asia/Singapore	+08:00
2025-01-16 05:59:43	2025-01-15 14:35:37	2025-01-15 14:50:07	AsleepREM	Asia/Singapore	+08:00
2025-01-16 05:59:43	2025-01-15 14:50:07	2025-01-15 14:51:07	AsleepCore	Asia/Singapore	+08:00
2025-01-16 05:59:43	2025-01-15 14:51:07	2025-01-15 14:53:37	Awake	Asia/Singapore	+08:00
2025-01-16 05:59:43	2025-01-15 14:53:37	2025-01-15 16:03:07	AsleepCore	Asia/Singapore	+08:00
2025-01-16 05:59:43	2025-01-15 16:03:07	2025-01-15 16:39:07	AsleepREM	Asia/Singapore	+08:00
2025-01-16 05:59:43	2025-01-15 16:39:07	2025-01-15 17:20:37	AsleepCore	Asia/Singapore	+08:00
2025-01-16 05:59:43	2025-01-15 17:20:37	2025-01-15 17:22:07	Awake	Asia/Singapore	+08:00
2025-01-16 05:59:43	2025-01-15 17:22:07	2025-01-15 18:08:37	AsleepCore	Asia/Singapore	+08:00
2025-01-16 05:59:43	2025-01-15 18:08:37	2025-01-15 18:09:07	Awake	Asia/Singapore	+08:00
2025-01-16 05:59:43	2025-01-15 18:09:07	2025-01-15 19:11:07	AsleepCore	Asia/Singapore	+08:00
2025-01-16 05:59:43	2025-01-15 19:11:07	2025-01-15 19:32:07	AsleepREM	Asia/Singapore	+08:00
2025-01-16 05:59:43	2025-01-15 19:32:07	2025-01-15 19:32:37	Awake	Asia/Singapore	+08:00
2025-01-16 05:59:43	2025-01-15 19:32:37	2025-01-15 20:22:07	AsleepCore	Asia/Singapore	+08:00
2025-01-16 05:59:43	2025-01-15 20:22:07	2025-01-15 20:45:37	AsleepREM	Asia/Singapore	+08:00
2025-01-16 05:59:43	2025-01-15 20:45:37	2025-01-15 20:54:07	Awake	Asia/Singapore	+08:00
2025-01-16 05:59:43	2025-01-15 20:54:07	2025-01-15 21:46:37	AsleepCore	Asia/Singapore	+08:00
2025-01-17 06:05:42	2025-01-16 13:31:18	2025-01-16 13:48:18	AsleepCore	Asia/Singapore	+08:00
2025-01-17 06:05:42	2025-01-16 13:48:18	2025-01-16 14:09:18	AsleepDeep	Asia/Singapore	+08:00
2025-01-17 06:05:42	2025-01-16 14:09:18	2025-01-16 14:12:18	AsleepCore	Asia/Singapore	+08:00
2025-01-17 06:05:42	2025-01-16 14:12:18	2025-01-16 14:24:48	AsleepDeep	Asia/Singapore	+08:00
2025-01-17 06:05:42	2025-01-16 14:24:48	2025-01-16 14:25:18	AsleepCore	Asia/Singapore	+08:00
2025-01-17 06:05:42	2025-01-16 14:25:18	2025-01-16 14:25:48	Awake	Asia/Singapore	+08:00
2025-01-17 06:05:42	2025-01-16 14:25:48	2025-01-16 14:33:48	AsleepCore	Asia/Singapore	+08:00
2025-01-17 06:05:42	2025-01-16 14:33:48	2025-01-16 14:45:48	AsleepREM	Asia/Singapore	+08:00
2025-01-17 06:05:42	2025-01-16 14:45:48	2025-01-16 14:46:18	Awake	Asia/Singapore	+08:00
2025-01-17 06:05:42	2025-01-16 14:46:18	2025-01-16 14:46:48	AsleepCore	Asia/Singapore	+08:00
2025-01-17 06:05:42	2025-01-16 14:46:48	2025-01-16 14:48:48	AsleepREM	Asia/Singapore	+08:00
2025-01-17 06:05:42	2025-01-16 14:48:48	2025-01-16 14:51:48	AsleepCore	Asia/Singapore	+08:00
2025-01-17 06:05:42	2025-01-16 14:51:48	2025-01-16 14:56:18	AsleepREM	Asia/Singapore	+08:00
2025-01-17 06:05:42	2025-01-16 14:56:18	2025-01-16 14:59:48	Awake	Asia/Singapore	+08:00
2025-01-17 06:05:42	2025-01-16 14:59:48	2025-01-16 16:05:48	AsleepCore	Asia/Singapore	+08:00
2025-01-17 06:05:42	2025-01-16 16:05:48	2025-01-16 16:11:48	AsleepDeep	Asia/Singapore	+08:00
2025-01-17 06:05:42	2025-01-16 16:11:48	2025-01-16 16:14:18	AsleepCore	Asia/Singapore	+08:00
2025-01-17 06:05:42	2025-01-16 16:14:18	2025-01-16 16:15:48	Awake	Asia/Singapore	+08:00
2025-01-17 06:05:42	2025-01-16 16:15:48	2025-01-16 16:25:48	AsleepCore	Asia/Singapore	+08:00
2025-01-17 06:05:42	2025-01-16 16:25:48	2025-01-16 16:29:18	AsleepREM	Asia/Singapore	+08:00
2025-01-17 06:05:42	2025-01-16 16:29:18	2025-01-16 16:30:18	Awake	Asia/Singapore	+08:00
2025-01-17 06:05:42	2025-01-16 16:30:18	2025-01-16 16:34:48	AsleepCore	Asia/Singapore	+08:00
2025-01-17 06:05:42	2025-01-16 16:34:48	2025-01-16 16:46:48	AsleepREM	Asia/Singapore	+08:00
2025-01-17 06:05:42	2025-01-16 16:46:48	2025-01-16 16:47:18	AsleepCore	Asia/Singapore	+08:00
2025-01-17 06:05:42	2025-01-16 16:47:18	2025-01-16 16:48:48	Awake	Asia/Singapore	+08:00
2025-01-17 06:05:42	2025-01-16 16:48:48	2025-01-16 17:51:18	AsleepCore	Asia/Singapore	+08:00
2025-01-17 06:05:42	2025-01-16 17:51:18	2025-01-16 18:10:18	AsleepREM	Asia/Singapore	+08:00
2025-01-17 06:05:42	2025-01-16 18:10:18	2025-01-16 18:15:48	AsleepCore	Asia/Singapore	+08:00
2025-01-17 06:05:42	2025-01-16 18:15:48	2025-01-16 18:29:48	AsleepREM	Asia/Singapore	+08:00
2025-01-17 06:05:42	2025-01-16 18:29:48	2025-01-16 19:39:18	AsleepCore	Asia/Singapore	+08:00
2025-01-17 06:05:42	2025-01-16 19:39:18	2025-01-16 19:42:48	Awake	Asia/Singapore	+08:00
2025-01-17 06:05:42	2025-01-16 19:42:48	2025-01-16 19:55:48	AsleepCore	Asia/Singapore	+08:00
2025-01-17 06:05:42	2025-01-16 19:55:48	2025-01-16 20:21:18	AsleepREM	Asia/Singapore	+08:00
2025-01-17 06:05:42	2025-01-16 20:21:18	2025-01-16 21:19:48	AsleepCore	Asia/Singapore	+08:00
2025-01-17 06:05:42	2025-01-16 21:19:48	2025-01-16 21:36:18	AsleepREM	Asia/Singapore	+08:00
2025-01-17 06:05:42	2025-01-16 21:36:18	2025-01-16 21:36:48	Awake	Asia/Singapore	+08:00
2025-01-17 06:05:42	2025-01-16 21:36:48	2025-01-16 21:41:18	AsleepCore	Asia/Singapore	+08:00
2025-01-17 06:05:42	2025-01-16 21:41:18	2025-01-16 21:46:48	AsleepREM	Asia/Singapore	+08:00
2025-01-18 07:32:45	2025-01-17 13:42:50	2025-01-17 14:03:20	AsleepCore	Asia/Singapore	+08:00
2025-01-18 07:32:45	2025-01-17 14:03:20	2025-01-17 14:09:20	AsleepDeep	Asia/Singapore	+08:00
2025-01-18 07:32:45	2025-01-17 14:09:20	2025-01-17 14:17:20	AsleepCore	Asia/Singapore	+08:00
2025-01-18 07:32:45	2025-01-17 14:17:20	2025-01-17 14:19:20	AsleepDeep	Asia/Singapore	+08:00
2025-01-18 07:32:45	2025-01-17 14:19:20	2025-01-17 14:23:20	AsleepCore	Asia/Singapore	+08:00
2025-01-18 07:32:45	2025-01-17 14:23:20	2025-01-17 14:24:50	AsleepDeep	Asia/Singapore	+08:00
2025-01-18 07:32:45	2025-01-17 14:24:50	2025-01-17 14:27:20	AsleepCore	Asia/Singapore	+08:00
2025-01-18 07:32:45	2025-01-17 14:27:20	2025-01-17 14:27:50	AsleepDeep	Asia/Singapore	+08:00
2025-01-18 07:32:45	2025-01-17 14:27:50	2025-01-17 14:32:50	AsleepCore	Asia/Singapore	+08:00
2025-01-18 07:32:45	2025-01-17 14:32:50	2025-01-17 14:33:20	Awake	Asia/Singapore	+08:00
2025-01-18 07:32:45	2025-01-17 14:33:20	2025-01-17 14:53:20	AsleepCore	Asia/Singapore	+08:00
2025-01-18 07:32:45	2025-01-17 14:53:20	2025-01-17 15:09:50	AsleepREM	Asia/Singapore	+08:00
2025-01-18 07:32:45	2025-01-17 15:09:50	2025-01-17 15:35:50	AsleepCore	Asia/Singapore	+08:00
2025-01-18 07:32:45	2025-01-17 15:35:50	2025-01-17 15:38:20	AsleepDeep	Asia/Singapore	+08:00
2025-01-18 07:32:45	2025-01-17 15:38:20	2025-01-17 16:17:20	AsleepCore	Asia/Singapore	+08:00
2025-01-18 07:32:45	2025-01-17 16:17:20	2025-01-17 16:24:20	AsleepREM	Asia/Singapore	+08:00
2025-01-18 07:32:45	2025-01-17 16:24:20	2025-01-17 16:24:50	Awake	Asia/Singapore	+08:00
2025-01-18 07:32:45	2025-01-17 16:24:50	2025-01-17 16:27:50	AsleepCore	Asia/Singapore	+08:00
2025-01-18 07:32:45	2025-01-17 16:27:50	2025-01-17 16:54:20	AsleepREM	Asia/Singapore	+08:00
2025-01-18 07:32:45	2025-01-17 16:54:20	2025-01-17 18:16:20	AsleepCore	Asia/Singapore	+08:00
2025-01-18 07:32:45	2025-01-17 18:16:20	2025-01-17 18:17:20	Awake	Asia/Singapore	+08:00
2025-01-18 07:32:45	2025-01-17 18:17:20	2025-01-17 18:24:50	AsleepCore	Asia/Singapore	+08:00
2025-01-18 07:32:45	2025-01-17 18:24:50	2025-01-17 18:59:50	AsleepREM	Asia/Singapore	+08:00
2025-01-18 07:32:45	2025-01-17 18:59:50	2025-01-17 19:37:50	AsleepCore	Asia/Singapore	+08:00
2025-01-18 07:32:45	2025-01-17 19:37:50	2025-01-17 19:39:20	Awake	Asia/Singapore	+08:00
2025-01-18 07:32:45	2025-01-17 19:39:20	2025-01-17 20:16:20	AsleepCore	Asia/Singapore	+08:00
2025-01-18 07:32:45	2025-01-17 20:16:20	2025-01-17 20:40:50	AsleepREM	Asia/Singapore	+08:00
2025-01-18 07:32:45	2025-01-17 20:40:50	2025-01-17 20:46:20	AsleepCore	Asia/Singapore	+08:00
2025-01-18 07:32:45	2025-01-17 20:46:20	2025-01-17 20:47:50	Awake	Asia/Singapore	+08:00
2025-01-18 07:32:45	2025-01-17 20:47:50	2025-01-17 21:50:20	AsleepCore	Asia/Singapore	+08:00
2025-01-18 07:32:45	2025-01-17 21:50:20	2025-01-17 22:19:20	AsleepREM	Asia/Singapore	+08:00
2025-01-18 07:32:45	2025-01-17 22:19:20	2025-01-17 22:20:20	Awake	Asia/Singapore	+08:00
2025-01-18 07:32:45	2025-01-17 22:20:20	2025-01-17 23:29:20	AsleepCore	Asia/Singapore	+08:00
2025-01-19 07:15:07	2025-01-18 13:49:09	2025-01-18 14:15:09	AsleepCore	Asia/Singapore	+08:00
2025-01-19 07:15:07	2025-01-18 14:15:09	2025-01-18 14:29:39	AsleepDeep	Asia/Singapore	+08:00
2025-01-19 07:15:07	2025-01-18 14:29:39	2025-01-18 14:30:39	AsleepCore	Asia/Singapore	+08:00
2025-01-19 07:15:07	2025-01-18 14:30:39	2025-01-18 14:31:09	Awake	Asia/Singapore	+08:00
2025-01-19 07:15:07	2025-01-18 14:31:09	2025-01-18 14:47:39	AsleepCore	Asia/Singapore	+08:00
2025-01-19 07:15:07	2025-01-18 14:47:39	2025-01-18 14:49:39	AsleepREM	Asia/Singapore	+08:00
2025-01-19 07:15:07	2025-01-18 14:49:39	2025-01-18 14:50:39	Awake	Asia/Singapore	+08:00
2025-01-19 07:15:07	2025-01-18 14:50:39	2025-01-18 15:20:09	AsleepCore	Asia/Singapore	+08:00
2025-01-19 07:15:07	2025-01-18 15:20:09	2025-01-18 15:20:39	Awake	Asia/Singapore	+08:00
2025-01-19 07:15:07	2025-01-18 15:20:39	2025-01-18 15:40:09	AsleepCore	Asia/Singapore	+08:00
2025-01-19 07:15:07	2025-01-18 15:40:09	2025-01-18 15:51:39	AsleepDeep	Asia/Singapore	+08:00
2025-01-19 07:15:07	2025-01-18 15:51:39	2025-01-18 16:40:39	AsleepCore	Asia/Singapore	+08:00
2025-01-19 07:15:07	2025-01-18 16:40:39	2025-01-18 16:43:09	Awake	Asia/Singapore	+08:00
2025-01-19 07:15:07	2025-01-18 16:43:09	2025-01-18 16:46:09	AsleepCore	Asia/Singapore	+08:00
2025-01-19 07:15:07	2025-01-18 16:46:09	2025-01-18 16:46:39	Awake	Asia/Singapore	+08:00
2025-01-19 07:15:07	2025-01-18 16:46:39	2025-01-18 17:35:09	AsleepCore	Asia/Singapore	+08:00
2025-01-19 07:15:07	2025-01-18 17:35:09	2025-01-18 18:04:09	AsleepREM	Asia/Singapore	+08:00
2025-01-19 07:15:07	2025-01-18 18:04:09	2025-01-18 18:47:09	AsleepCore	Asia/Singapore	+08:00
2025-01-19 07:15:07	2025-01-18 18:47:09	2025-01-18 18:51:09	AsleepDeep	Asia/Singapore	+08:00
2025-01-19 07:15:07	2025-01-18 18:51:09	2025-01-18 20:11:09	AsleepCore	Asia/Singapore	+08:00
2025-01-19 07:15:07	2025-01-18 20:11:09	2025-01-18 20:15:09	AsleepREM	Asia/Singapore	+08:00
2025-01-19 07:15:07	2025-01-18 20:15:09	2025-01-18 20:16:09	AsleepCore	Asia/Singapore	+08:00
2025-01-19 07:15:07	2025-01-18 20:16:09	2025-01-18 20:17:39	AsleepREM	Asia/Singapore	+08:00
2025-01-19 07:15:07	2025-01-18 20:17:39	2025-01-18 20:19:09	AsleepCore	Asia/Singapore	+08:00
2025-01-19 07:15:07	2025-01-18 20:19:09	2025-01-18 20:28:39	AsleepREM	Asia/Singapore	+08:00
2025-01-19 07:15:07	2025-01-18 20:28:39	2025-01-18 20:35:39	AsleepCore	Asia/Singapore	+08:00
2025-01-19 07:15:07	2025-01-18 20:35:39	2025-01-18 20:37:39	Awake	Asia/Singapore	+08:00
2025-01-19 07:15:07	2025-01-18 20:37:39	2025-01-18 21:17:39	AsleepCore	Asia/Singapore	+08:00
2025-01-19 07:15:07	2025-01-18 21:17:39	2025-01-18 21:33:09	AsleepREM	Asia/Singapore	+08:00
2025-01-19 07:15:07	2025-01-18 21:33:09	2025-01-18 21:34:09	Awake	Asia/Singapore	+08:00
2025-01-19 07:15:07	2025-01-18 21:34:09	2025-01-18 22:00:09	AsleepCore	Asia/Singapore	+08:00
2025-01-19 07:15:07	2025-01-18 22:00:09	2025-01-18 22:01:09	Awake	Asia/Singapore	+08:00
2025-01-19 07:15:07	2025-01-18 22:01:09	2025-01-18 22:06:09	AsleepCore	Asia/Singapore	+08:00
2025-01-19 07:15:07	2025-01-18 22:06:09	2025-01-18 22:23:09	AsleepREM	Asia/Singapore	+08:00
2025-01-19 07:15:07	2025-01-18 22:23:09	2025-01-18 23:01:09	AsleepCore	Asia/Singapore	+08:00
2025-01-20 05:57:29	2025-01-19 13:30:44	2025-01-19 13:45:14	AsleepCore	Asia/Singapore	+08:00
2025-01-20 05:57:29	2025-01-19 13:45:14	2025-01-19 14:24:44	AsleepDeep	Asia/Singapore	+08:00
2025-01-20 05:57:29	2025-01-19 14:24:44	2025-01-19 14:25:44	AsleepCore	Asia/Singapore	+08:00
2025-01-20 05:57:29	2025-01-19 14:25:44	2025-01-19 14:35:44	AsleepREM	Asia/Singapore	+08:00
2025-01-20 05:57:29	2025-01-19 14:35:44	2025-01-19 14:37:44	Awake	Asia/Singapore	+08:00
2025-01-20 05:57:29	2025-01-19 14:37:44	2025-01-19 14:40:44	AsleepCore	Asia/Singapore	+08:00
2025-01-20 05:57:29	2025-01-19 14:40:44	2025-01-19 14:41:44	Awake	Asia/Singapore	+08:00
2025-01-20 05:57:29	2025-01-19 14:41:44	2025-01-19 15:34:14	AsleepCore	Asia/Singapore	+08:00
2025-01-20 05:57:29	2025-01-19 15:34:14	2025-01-19 15:59:44	AsleepREM	Asia/Singapore	+08:00
2025-01-20 05:57:29	2025-01-19 15:59:44	2025-01-19 16:00:14	Awake	Asia/Singapore	+08:00
2025-01-20 05:57:29	2025-01-19 16:00:14	2025-01-19 16:37:44	AsleepCore	Asia/Singapore	+08:00
2025-01-20 05:57:29	2025-01-19 16:37:44	2025-01-19 16:38:14	Awake	Asia/Singapore	+08:00
2025-01-20 05:57:29	2025-01-19 16:38:14	2025-01-19 16:50:44	AsleepCore	Asia/Singapore	+08:00
2025-01-20 05:57:29	2025-01-19 16:50:44	2025-01-19 17:19:44	AsleepREM	Asia/Singapore	+08:00
2025-01-20 05:57:29	2025-01-19 17:19:44	2025-01-19 18:20:14	AsleepCore	Asia/Singapore	+08:00
2025-01-20 05:57:29	2025-01-19 18:20:14	2025-01-19 18:21:14	AsleepDeep	Asia/Singapore	+08:00
2025-01-20 05:57:29	2025-01-19 18:21:14	2025-01-19 18:36:14	AsleepCore	Asia/Singapore	+08:00
2025-01-20 05:57:29	2025-01-19 18:36:14	2025-01-19 19:16:14	AsleepREM	Asia/Singapore	+08:00
2025-01-20 05:57:29	2025-01-19 19:16:14	2025-01-19 19:18:14	Awake	Asia/Singapore	+08:00
2025-01-20 05:57:29	2025-01-19 19:18:14	2025-01-19 19:19:14	AsleepCore	Asia/Singapore	+08:00
2025-01-20 05:57:29	2025-01-19 19:19:14	2025-01-19 19:22:14	Awake	Asia/Singapore	+08:00
2025-01-20 05:57:29	2025-01-19 19:22:14	2025-01-19 20:18:44	AsleepCore	Asia/Singapore	+08:00
2025-01-20 05:57:29	2025-01-19 20:18:44	2025-01-19 20:24:14	AsleepDeep	Asia/Singapore	+08:00
2025-01-20 05:57:29	2025-01-19 20:24:14	2025-01-19 20:26:14	AsleepCore	Asia/Singapore	+08:00
2025-01-20 05:57:29	2025-01-19 20:26:14	2025-01-19 20:26:44	Awake	Asia/Singapore	+08:00
2025-01-20 05:57:29	2025-01-19 20:26:44	2025-01-19 21:15:44	AsleepCore	Asia/Singapore	+08:00
2025-01-20 05:57:29	2025-01-19 21:15:44	2025-01-19 21:46:44	AsleepREM	Asia/Singapore	+08:00
2025-01-21 06:15:52	2025-01-20 13:29:13	2025-01-20 13:31:13	AsleepCore	Asia/Singapore	+08:00
2025-01-21 06:15:52	2025-01-20 13:31:13	2025-01-20 13:32:13	Awake	Asia/Singapore	+08:00
2025-01-21 06:15:52	2025-01-20 13:32:13	2025-01-20 13:52:13	AsleepCore	Asia/Singapore	+08:00
2025-01-21 06:15:52	2025-01-20 13:52:13	2025-01-20 14:17:13	AsleepDeep	Asia/Singapore	+08:00
2025-01-21 06:15:52	2025-01-20 14:17:13	2025-01-20 14:26:13	AsleepCore	Asia/Singapore	+08:00
2025-01-21 06:15:52	2025-01-20 14:26:13	2025-01-20 14:40:13	AsleepREM	Asia/Singapore	+08:00
2025-01-21 06:15:52	2025-01-20 14:40:13	2025-01-20 15:02:43	AsleepCore	Asia/Singapore	+08:00
2025-01-21 06:15:52	2025-01-20 15:02:43	2025-01-20 15:33:13	AsleepDeep	Asia/Singapore	+08:00
2025-01-21 06:15:52	2025-01-20 15:33:13	2025-01-20 15:40:43	AsleepCore	Asia/Singapore	+08:00
2025-01-21 06:15:52	2025-01-20 15:40:43	2025-01-20 15:55:43	AsleepREM	Asia/Singapore	+08:00
2025-01-21 06:15:52	2025-01-20 15:55:43	2025-01-20 15:56:13	Awake	Asia/Singapore	+08:00
2025-01-21 06:15:52	2025-01-20 15:56:13	2025-01-20 17:02:43	AsleepCore	Asia/Singapore	+08:00
2025-01-21 06:15:52	2025-01-20 17:02:43	2025-01-20 17:14:13	AsleepREM	Asia/Singapore	+08:00
2025-01-21 06:15:52	2025-01-20 17:14:13	2025-01-20 17:18:43	Awake	Asia/Singapore	+08:00
2025-01-21 06:15:52	2025-01-20 17:18:43	2025-01-20 18:33:43	AsleepCore	Asia/Singapore	+08:00
2025-01-21 06:15:52	2025-01-20 18:33:43	2025-01-20 19:04:13	AsleepREM	Asia/Singapore	+08:00
2025-01-21 06:15:52	2025-01-20 19:04:13	2025-01-20 19:55:13	AsleepCore	Asia/Singapore	+08:00
2025-01-21 06:15:52	2025-01-20 19:55:13	2025-01-20 20:15:13	AsleepREM	Asia/Singapore	+08:00
2025-01-21 06:15:52	2025-01-20 20:15:13	2025-01-20 20:20:43	Awake	Asia/Singapore	+08:00
2025-01-21 06:15:52	2025-01-20 20:20:43	2025-01-20 21:28:13	AsleepCore	Asia/Singapore	+08:00
2025-01-21 06:15:52	2025-01-20 21:28:13	2025-01-20 21:44:43	AsleepREM	Asia/Singapore	+08:00
2025-01-22 05:47:34	2025-01-21 13:33:57	2025-01-21 13:58:27	AsleepCore	Asia/Singapore	+08:00
2025-01-22 05:47:34	2025-01-21 13:58:27	2025-01-21 14:31:57	AsleepDeep	Asia/Singapore	+08:00
2025-01-22 05:47:34	2025-01-21 14:31:57	2025-01-21 14:38:27	AsleepCore	Asia/Singapore	+08:00
2025-01-22 05:47:34	2025-01-21 14:38:27	2025-01-21 14:42:57	AsleepREM	Asia/Singapore	+08:00
2025-01-22 05:47:34	2025-01-21 14:42:57	2025-01-21 14:44:27	Awake	Asia/Singapore	+08:00
2025-01-22 05:47:34	2025-01-21 14:44:27	2025-01-21 15:44:27	AsleepCore	Asia/Singapore	+08:00
2025-01-22 05:47:34	2025-01-21 15:44:27	2025-01-21 16:07:57	AsleepREM	Asia/Singapore	+08:00
2025-01-22 05:47:34	2025-01-21 16:07:57	2025-01-21 16:08:27	Awake	Asia/Singapore	+08:00
2025-01-22 05:47:34	2025-01-21 16:08:27	2025-01-21 16:41:57	AsleepCore	Asia/Singapore	+08:00
2025-01-22 05:47:34	2025-01-21 16:41:57	2025-01-21 16:43:57	AsleepDeep	Asia/Singapore	+08:00
2025-01-22 05:47:34	2025-01-21 16:43:57	2025-01-21 16:46:27	AsleepCore	Asia/Singapore	+08:00
2025-01-22 05:47:34	2025-01-21 16:46:27	2025-01-21 16:49:57	AsleepDeep	Asia/Singapore	+08:00
2025-01-22 05:47:34	2025-01-21 16:49:57	2025-01-21 16:51:57	AsleepCore	Asia/Singapore	+08:00
2025-01-22 05:47:34	2025-01-21 16:51:57	2025-01-21 17:02:57	AsleepDeep	Asia/Singapore	+08:00
2025-01-22 05:47:34	2025-01-21 17:02:57	2025-01-21 17:16:57	AsleepCore	Asia/Singapore	+08:00
2025-01-22 05:47:34	2025-01-21 17:16:57	2025-01-21 17:47:57	AsleepREM	Asia/Singapore	+08:00
2025-01-22 05:47:34	2025-01-21 17:47:57	2025-01-21 19:01:57	AsleepCore	Asia/Singapore	+08:00
2025-01-22 05:47:34	2025-01-21 19:01:57	2025-01-21 19:16:57	AsleepREM	Asia/Singapore	+08:00
2025-01-22 05:47:34	2025-01-21 19:16:57	2025-01-21 19:22:27	Awake	Asia/Singapore	+08:00
2025-01-22 05:47:34	2025-01-21 19:22:27	2025-01-21 20:43:57	AsleepCore	Asia/Singapore	+08:00
2025-01-22 05:47:34	2025-01-21 20:43:57	2025-01-21 20:48:57	AsleepREM	Asia/Singapore	+08:00
2025-01-22 05:47:34	2025-01-21 20:48:57	2025-01-21 20:53:57	AsleepCore	Asia/Singapore	+08:00
2025-01-22 05:47:34	2025-01-21 20:53:57	2025-01-21 20:59:27	AsleepREM	Asia/Singapore	+08:00
2025-01-22 05:47:34	2025-01-21 20:59:27	2025-01-21 21:11:27	AsleepCore	Asia/Singapore	+08:00
2025-01-22 05:47:34	2025-01-21 21:11:27	2025-01-21 21:12:57	Awake	Asia/Singapore	+08:00
2025-01-22 05:47:34	2025-01-21 21:12:57	2025-01-21 21:17:57	AsleepCore	Asia/Singapore	+08:00
2025-01-22 05:47:34	2025-01-21 21:17:57	2025-01-21 21:31:57	AsleepREM	Asia/Singapore	+08:00
2025-01-22 05:47:34	2025-01-21 21:31:57	2025-01-21 21:37:27	AsleepCore	Asia/Singapore	+08:00
2025-01-22 05:47:34	2025-01-21 21:37:27	2025-01-21 21:38:57	AsleepREM	Asia/Singapore	+08:00
2025-01-22 05:47:34	2025-01-21 21:38:57	2025-01-21 21:45:57	AsleepCore	Asia/Singapore	+08:00
2025-01-23 05:49:35	2025-01-22 13:35:33	2025-01-22 13:59:03	AsleepCore	Asia/Singapore	+08:00
2025-01-23 05:49:35	2025-01-22 13:59:03	2025-01-22 14:05:03	AsleepDeep	Asia/Singapore	+08:00
2025-01-23 05:49:35	2025-01-22 14:05:03	2025-01-22 14:07:33	AsleepCore	Asia/Singapore	+08:00
2025-01-23 05:49:35	2025-01-22 14:07:33	2025-01-22 14:37:33	AsleepDeep	Asia/Singapore	+08:00
2025-01-23 05:49:35	2025-01-22 14:37:33	2025-01-22 14:38:03	AsleepCore	Asia/Singapore	+08:00
2025-01-23 05:49:35	2025-01-22 14:38:03	2025-01-22 14:39:03	Awake	Asia/Singapore	+08:00
2025-01-23 05:49:35	2025-01-22 14:39:03	2025-01-22 14:54:03	AsleepCore	Asia/Singapore	+08:00
2025-01-23 05:49:35	2025-01-22 14:54:03	2025-01-22 15:03:03	AsleepREM	Asia/Singapore	+08:00
2025-01-23 05:49:35	2025-01-22 15:03:03	2025-01-22 15:03:33	AsleepCore	Asia/Singapore	+08:00
2025-01-23 05:49:35	2025-01-22 15:03:33	2025-01-22 15:04:33	Awake	Asia/Singapore	+08:00
2025-01-23 05:49:35	2025-01-22 15:04:33	2025-01-22 15:07:33	AsleepCore	Asia/Singapore	+08:00
2025-01-23 05:49:35	2025-01-22 15:07:33	2025-01-22 15:09:33	Awake	Asia/Singapore	+08:00
2025-01-23 05:49:35	2025-01-22 15:09:33	2025-01-22 15:15:03	AsleepCore	Asia/Singapore	+08:00
2025-01-23 05:49:35	2025-01-22 15:15:03	2025-01-22 15:15:33	Awake	Asia/Singapore	+08:00
2025-01-23 05:49:35	2025-01-22 15:15:33	2025-01-22 15:22:33	AsleepCore	Asia/Singapore	+08:00
2025-01-23 05:49:35	2025-01-22 15:22:33	2025-01-22 15:23:33	Awake	Asia/Singapore	+08:00
2025-01-23 05:49:35	2025-01-22 15:23:33	2025-01-22 16:10:03	AsleepCore	Asia/Singapore	+08:00
2025-01-23 05:49:35	2025-01-22 16:10:03	2025-01-22 16:22:33	AsleepDeep	Asia/Singapore	+08:00
2025-01-23 05:49:35	2025-01-22 16:22:33	2025-01-22 16:27:33	AsleepCore	Asia/Singapore	+08:00
2025-01-23 05:49:35	2025-01-22 16:27:33	2025-01-22 16:45:03	AsleepREM	Asia/Singapore	+08:00
2025-01-23 05:49:35	2025-01-22 16:45:03	2025-01-22 16:45:33	Awake	Asia/Singapore	+08:00
2025-01-23 05:49:35	2025-01-22 16:45:33	2025-01-22 17:18:03	AsleepCore	Asia/Singapore	+08:00
2025-01-23 05:49:35	2025-01-22 17:18:03	2025-01-22 17:18:33	Awake	Asia/Singapore	+08:00
2025-01-23 05:49:35	2025-01-22 17:18:33	2025-01-22 17:29:03	AsleepCore	Asia/Singapore	+08:00
2025-01-23 05:49:35	2025-01-22 17:29:03	2025-01-22 17:30:03	Awake	Asia/Singapore	+08:00
2025-01-23 05:49:35	2025-01-22 17:30:03	2025-01-22 17:31:33	AsleepCore	Asia/Singapore	+08:00
2025-01-23 05:49:35	2025-01-22 17:31:33	2025-01-22 17:34:33	Awake	Asia/Singapore	+08:00
2025-01-23 05:49:35	2025-01-22 17:34:33	2025-01-22 17:51:03	AsleepCore	Asia/Singapore	+08:00
2025-01-23 05:49:35	2025-01-22 17:51:03	2025-01-22 17:52:03	Awake	Asia/Singapore	+08:00
2025-01-23 05:49:35	2025-01-22 17:52:03	2025-01-22 18:49:33	AsleepCore	Asia/Singapore	+08:00
2025-01-23 05:49:35	2025-01-22 18:49:33	2025-01-22 19:16:03	AsleepREM	Asia/Singapore	+08:00
2025-01-23 05:49:35	2025-01-22 19:16:03	2025-01-22 20:22:03	AsleepCore	Asia/Singapore	+08:00
2025-01-23 05:49:35	2025-01-22 20:22:03	2025-01-22 20:57:03	AsleepREM	Asia/Singapore	+08:00
2025-01-23 05:49:35	2025-01-22 20:57:03	2025-01-22 21:30:03	AsleepCore	Asia/Singapore	+08:00
2025-01-23 05:49:35	2025-01-22 21:30:03	2025-01-22 21:30:33	Awake	Asia/Singapore	+08:00
2025-01-23 05:49:35	2025-01-22 21:30:33	2025-01-22 21:45:03	AsleepCore	Asia/Singapore	+08:00
2025-01-24 05:56:38	2025-01-23 13:46:52	2025-01-23 14:06:22	AsleepCore	Asia/Singapore	+08:00
2025-01-24 05:56:38	2025-01-23 14:06:22	2025-01-23 14:22:52	AsleepDeep	Asia/Singapore	+08:00
2025-01-24 05:56:38	2025-01-23 14:22:52	2025-01-23 14:48:52	AsleepCore	Asia/Singapore	+08:00
2025-01-24 05:56:38	2025-01-23 14:48:52	2025-01-23 15:04:22	AsleepREM	Asia/Singapore	+08:00
2025-01-24 05:56:38	2025-01-23 15:04:22	2025-01-23 15:37:22	AsleepCore	Asia/Singapore	+08:00
2025-01-24 05:56:38	2025-01-23 15:37:22	2025-01-23 15:49:52	AsleepDeep	Asia/Singapore	+08:00
2025-01-24 05:56:38	2025-01-23 15:49:52	2025-01-23 15:50:22	AsleepCore	Asia/Singapore	+08:00
2025-01-24 05:56:38	2025-01-23 15:50:22	2025-01-23 15:51:52	Awake	Asia/Singapore	+08:00
2025-01-24 05:56:38	2025-01-23 15:51:52	2025-01-23 16:11:52	AsleepCore	Asia/Singapore	+08:00
2025-01-24 05:56:38	2025-01-23 16:11:52	2025-01-23 16:16:22	Awake	Asia/Singapore	+08:00
2025-01-24 05:56:38	2025-01-23 16:16:22	2025-01-23 17:04:22	AsleepCore	Asia/Singapore	+08:00
2025-01-24 05:56:38	2025-01-23 17:04:22	2025-01-23 17:50:52	AsleepREM	Asia/Singapore	+08:00
2025-01-24 05:56:38	2025-01-23 17:50:52	2025-01-23 19:21:22	AsleepCore	Asia/Singapore	+08:00
2025-01-24 05:56:38	2025-01-23 19:21:22	2025-01-23 19:47:52	AsleepREM	Asia/Singapore	+08:00
2025-01-24 05:56:38	2025-01-23 19:47:52	2025-01-23 20:44:22	AsleepCore	Asia/Singapore	+08:00
2025-01-24 05:56:38	2025-01-23 20:44:22	2025-01-23 20:59:22	AsleepREM	Asia/Singapore	+08:00
2025-01-24 05:56:38	2025-01-23 20:59:22	2025-01-23 20:59:52	Awake	Asia/Singapore	+08:00
2025-01-24 05:56:38	2025-01-23 20:59:52	2025-01-23 21:01:52	AsleepCore	Asia/Singapore	+08:00
2025-01-24 05:56:38	2025-01-23 21:01:52	2025-01-23 21:03:22	Awake	Asia/Singapore	+08:00
2025-01-24 05:56:38	2025-01-23 21:03:22	2025-01-23 21:42:52	AsleepCore	Asia/Singapore	+08:00
2025-01-24 05:56:38	2025-01-23 21:42:52	2025-01-23 21:46:22	AsleepREM	Asia/Singapore	+08:00
2025-01-25 07:05:34	2025-01-24 14:00:44	2025-01-24 14:20:44	AsleepCore	Asia/Singapore	+08:00
2025-01-25 07:05:34	2025-01-24 14:20:44	2025-01-24 14:29:44	AsleepDeep	Asia/Singapore	+08:00
2025-01-25 07:05:34	2025-01-24 14:29:44	2025-01-24 14:30:14	AsleepCore	Asia/Singapore	+08:00
2025-01-25 07:05:34	2025-01-24 14:30:14	2025-01-24 14:58:14	AsleepDeep	Asia/Singapore	+08:00
2025-01-25 07:05:34	2025-01-24 14:58:14	2025-01-24 15:00:14	AsleepCore	Asia/Singapore	+08:00
2025-01-25 07:05:34	2025-01-24 15:00:14	2025-01-24 15:06:44	AsleepREM	Asia/Singapore	+08:00
2025-01-25 07:05:34	2025-01-24 15:06:44	2025-01-24 15:07:44	Awake	Asia/Singapore	+08:00
2025-01-25 07:05:34	2025-01-24 15:07:44	2025-01-24 16:09:44	AsleepCore	Asia/Singapore	+08:00
2025-01-25 07:05:34	2025-01-24 16:09:44	2025-01-24 16:10:14	Awake	Asia/Singapore	+08:00
2025-01-25 07:05:34	2025-01-24 16:10:14	2025-01-24 16:15:44	AsleepCore	Asia/Singapore	+08:00
2025-01-25 07:05:34	2025-01-24 16:15:44	2025-01-24 16:58:44	AsleepREM	Asia/Singapore	+08:00
2025-01-25 07:05:34	2025-01-24 16:58:44	2025-01-24 17:01:14	AsleepCore	Asia/Singapore	+08:00
2025-01-25 07:05:34	2025-01-24 17:01:14	2025-01-24 17:01:44	Awake	Asia/Singapore	+08:00
2025-01-25 07:05:34	2025-01-24 17:01:44	2025-01-24 17:10:44	AsleepCore	Asia/Singapore	+08:00
2025-01-25 07:05:34	2025-01-24 17:10:44	2025-01-24 17:12:44	Awake	Asia/Singapore	+08:00
2025-01-25 07:05:34	2025-01-24 17:12:44	2025-01-24 17:49:44	AsleepCore	Asia/Singapore	+08:00
2025-01-25 07:05:34	2025-01-24 17:49:44	2025-01-24 17:50:44	Awake	Asia/Singapore	+08:00
2025-01-25 07:05:34	2025-01-24 17:50:44	2025-01-24 18:02:44	AsleepCore	Asia/Singapore	+08:00
2025-01-25 07:05:34	2025-01-24 18:02:44	2025-01-24 18:16:14	AsleepREM	Asia/Singapore	+08:00
2025-01-25 07:05:34	2025-01-24 18:16:14	2025-01-24 18:16:44	Awake	Asia/Singapore	+08:00
2025-01-25 07:05:34	2025-01-24 18:16:44	2025-01-24 19:22:44	AsleepCore	Asia/Singapore	+08:00
2025-01-25 07:05:34	2025-01-24 19:22:44	2025-01-24 19:47:14	AsleepREM	Asia/Singapore	+08:00
2025-01-25 07:05:34	2025-01-24 19:47:14	2025-01-24 19:48:44	AsleepCore	Asia/Singapore	+08:00
2025-01-25 07:05:34	2025-01-24 19:48:44	2025-01-24 19:49:14	AsleepREM	Asia/Singapore	+08:00
2025-01-25 07:05:34	2025-01-24 19:49:14	2025-01-24 19:49:44	AsleepCore	Asia/Singapore	+08:00
2025-01-25 07:05:34	2025-01-24 19:49:44	2025-01-24 19:53:14	Awake	Asia/Singapore	+08:00
2025-01-25 07:05:34	2025-01-24 19:53:14	2025-01-24 20:43:44	AsleepCore	Asia/Singapore	+08:00
2025-01-25 07:05:34	2025-01-24 20:43:44	2025-01-24 21:47:44	AsleepREM	Asia/Singapore	+08:00
2025-01-25 07:05:34	2025-01-24 21:47:44	2025-01-24 22:58:44	AsleepCore	Asia/Singapore	+08:00
2025-01-25 07:05:34	2025-01-24 22:58:44	2025-01-24 23:00:14	AsleepREM	Asia/Singapore	+08:00
2025-01-26 07:10:02	2025-01-25 13:55:29	2025-01-25 13:57:59	AsleepCore	Asia/Singapore	+08:00
2025-01-26 07:10:02	2025-01-25 13:57:59	2025-01-25 13:58:59	Awake	Asia/Singapore	+08:00
2025-01-26 07:10:02	2025-01-25 13:58:59	2025-01-25 14:25:29	AsleepCore	Asia/Singapore	+08:00
2025-01-26 07:10:02	2025-01-25 14:25:29	2025-01-25 14:33:59	AsleepDeep	Asia/Singapore	+08:00
2025-01-26 07:10:02	2025-01-25 14:33:59	2025-01-25 14:46:29	AsleepCore	Asia/Singapore	+08:00
2025-01-26 07:10:02	2025-01-25 14:46:29	2025-01-25 15:02:59	AsleepDeep	Asia/Singapore	+08:00
2025-01-26 07:10:02	2025-01-25 15:02:59	2025-01-25 15:04:59	AsleepCore	Asia/Singapore	+08:00
2025-01-26 07:10:02	2025-01-25 15:04:59	2025-01-25 15:23:59	AsleepREM	Asia/Singapore	+08:00
2025-01-26 07:10:02	2025-01-25 15:23:59	2025-01-25 16:05:59	AsleepCore	Asia/Singapore	+08:00
2025-01-26 07:10:02	2025-01-25 16:05:59	2025-01-25 16:10:29	AsleepDeep	Asia/Singapore	+08:00
2025-01-26 07:10:02	2025-01-25 16:10:29	2025-01-25 16:11:59	AsleepCore	Asia/Singapore	+08:00
2025-01-26 07:10:02	2025-01-25 16:11:59	2025-01-25 16:17:29	AsleepDeep	Asia/Singapore	+08:00
2025-01-26 07:10:02	2025-01-25 16:17:29	2025-01-25 16:22:29	AsleepCore	Asia/Singapore	+08:00
2025-01-26 07:10:02	2025-01-25 16:22:29	2025-01-25 16:30:59	AsleepDeep	Asia/Singapore	+08:00
2025-01-26 07:10:02	2025-01-25 16:30:59	2025-01-25 16:34:59	AsleepCore	Asia/Singapore	+08:00
2025-01-26 07:10:02	2025-01-25 16:34:59	2025-01-25 16:49:59	AsleepREM	Asia/Singapore	+08:00
2025-01-26 07:10:02	2025-01-25 16:49:59	2025-01-25 17:54:59	AsleepCore	Asia/Singapore	+08:00
2025-01-26 07:10:02	2025-01-25 17:54:59	2025-01-25 18:22:29	AsleepREM	Asia/Singapore	+08:00
2025-01-26 07:10:02	2025-01-25 18:22:29	2025-01-25 19:04:29	AsleepCore	Asia/Singapore	+08:00
2025-01-26 07:10:02	2025-01-25 19:04:29	2025-01-25 19:09:59	AsleepDeep	Asia/Singapore	+08:00
2025-01-26 07:10:02	2025-01-25 19:09:59	2025-01-25 19:36:29	AsleepCore	Asia/Singapore	+08:00
2025-01-26 07:10:02	2025-01-25 19:36:29	2025-01-25 20:00:29	AsleepREM	Asia/Singapore	+08:00
2025-01-26 07:10:02	2025-01-25 20:00:29	2025-01-25 20:07:29	AsleepCore	Asia/Singapore	+08:00
2025-01-26 07:10:02	2025-01-25 20:07:29	2025-01-25 20:24:29	AsleepREM	Asia/Singapore	+08:00
2025-01-26 07:10:02	2025-01-25 20:24:29	2025-01-25 20:25:29	Awake	Asia/Singapore	+08:00
2025-01-26 07:10:02	2025-01-25 20:25:29	2025-01-25 21:14:29	AsleepCore	Asia/Singapore	+08:00
2025-01-26 07:10:02	2025-01-25 21:14:29	2025-01-25 21:17:29	Awake	Asia/Singapore	+08:00
2025-01-26 07:10:02	2025-01-25 21:17:29	2025-01-25 21:59:29	AsleepCore	Asia/Singapore	+08:00
2025-01-26 07:10:02	2025-01-25 21:59:29	2025-01-25 22:13:59	AsleepREM	Asia/Singapore	+08:00
2025-01-26 07:10:02	2025-01-25 22:13:59	2025-01-25 22:25:29	AsleepCore	Asia/Singapore	+08:00
2025-01-26 07:10:02	2025-01-25 22:25:29	2025-01-25 22:26:59	Awake	Asia/Singapore	+08:00
2025-01-26 07:10:02	2025-01-25 22:26:59	2025-01-25 22:27:59	AsleepCore	Asia/Singapore	+08:00
2025-01-26 07:10:02	2025-01-25 22:27:59	2025-01-25 22:29:29	Awake	Asia/Singapore	+08:00
2025-01-26 07:10:02	2025-01-25 22:29:29	2025-01-25 23:00:59	AsleepCore	Asia/Singapore	+08:00
2025-01-27 05:38:43	2025-01-26 13:30:34	2025-01-26 13:50:34	AsleepCore	Asia/Singapore	+08:00
2025-01-27 05:38:43	2025-01-26 13:50:34	2025-01-26 14:18:04	AsleepDeep	Asia/Singapore	+08:00
2025-01-27 05:38:43	2025-01-26 14:18:04	2025-01-26 14:25:34	AsleepCore	Asia/Singapore	+08:00
2025-01-27 05:38:43	2025-01-26 14:25:34	2025-01-26 14:33:34	AsleepREM	Asia/Singapore	+08:00
2025-01-27 05:38:43	2025-01-26 14:33:34	2025-01-26 14:34:04	Awake	Asia/Singapore	+08:00
2025-01-27 05:38:43	2025-01-26 14:34:04	2025-01-26 14:43:34	AsleepREM	Asia/Singapore	+08:00
2025-01-27 05:38:43	2025-01-26 14:43:34	2025-01-26 14:45:04	Awake	Asia/Singapore	+08:00
2025-01-27 05:38:43	2025-01-26 14:45:04	2025-01-26 14:47:04	AsleepCore	Asia/Singapore	+08:00
2025-01-27 05:38:43	2025-01-26 14:47:04	2025-01-26 14:47:34	AsleepREM	Asia/Singapore	+08:00
2025-01-27 05:38:43	2025-01-26 14:47:34	2025-01-26 14:54:04	Awake	Asia/Singapore	+08:00
2025-01-27 05:38:43	2025-01-26 14:54:04	2025-01-26 15:17:34	AsleepCore	Asia/Singapore	+08:00
2025-01-27 05:38:43	2025-01-26 15:17:34	2025-01-26 15:32:34	AsleepDeep	Asia/Singapore	+08:00
2025-01-27 05:38:43	2025-01-26 15:32:34	2025-01-26 15:33:04	AsleepCore	Asia/Singapore	+08:00
2025-01-27 05:38:43	2025-01-26 15:33:04	2025-01-26 15:34:04	Awake	Asia/Singapore	+08:00
2025-01-27 05:38:43	2025-01-26 15:34:04	2025-01-26 15:47:04	AsleepCore	Asia/Singapore	+08:00
2025-01-27 05:38:43	2025-01-26 15:47:04	2025-01-26 15:49:34	AsleepREM	Asia/Singapore	+08:00
2025-01-27 05:38:43	2025-01-26 15:49:34	2025-01-26 16:57:04	AsleepCore	Asia/Singapore	+08:00
2025-01-27 05:38:43	2025-01-26 16:57:04	2025-01-26 17:17:04	AsleepREM	Asia/Singapore	+08:00
2025-01-27 05:38:43	2025-01-26 17:17:04	2025-01-26 17:17:34	Awake	Asia/Singapore	+08:00
2025-01-27 05:38:43	2025-01-26 17:17:34	2025-01-26 18:36:04	AsleepCore	Asia/Singapore	+08:00
2025-01-27 05:38:43	2025-01-26 18:36:04	2025-01-26 18:49:34	AsleepREM	Asia/Singapore	+08:00
2025-01-27 05:38:43	2025-01-26 18:49:34	2025-01-26 18:53:04	Awake	Asia/Singapore	+08:00
2025-01-27 05:38:43	2025-01-26 18:53:04	2025-01-26 20:26:34	AsleepCore	Asia/Singapore	+08:00
2025-01-27 05:38:43	2025-01-26 20:26:34	2025-01-26 20:48:04	AsleepREM	Asia/Singapore	+08:00
2025-01-27 05:38:43	2025-01-26 20:48:04	2025-01-26 21:18:34	AsleepCore	Asia/Singapore	+08:00
2025-01-27 05:38:43	2025-01-26 21:18:34	2025-01-26 21:23:04	Awake	Asia/Singapore	+08:00
2025-01-27 05:38:43	2025-01-26 21:23:04	2025-01-26 21:37:04	AsleepCore	Asia/Singapore	+08:00
2025-01-28 06:05:06	2025-01-27 13:32:10	2025-01-27 13:56:10	AsleepCore	Asia/Singapore	+08:00
2025-01-28 06:05:06	2025-01-27 13:56:10	2025-01-27 14:14:40	AsleepDeep	Asia/Singapore	+08:00
2025-01-28 06:05:06	2025-01-27 14:14:40	2025-01-27 14:52:40	AsleepCore	Asia/Singapore	+08:00
2025-01-28 06:05:06	2025-01-27 14:52:40	2025-01-27 14:53:10	Awake	Asia/Singapore	+08:00
2025-01-28 06:05:06	2025-01-27 14:53:10	2025-01-27 15:50:10	AsleepCore	Asia/Singapore	+08:00
2025-01-28 06:05:06	2025-01-27 15:50:10	2025-01-27 16:04:10	AsleepREM	Asia/Singapore	+08:00
2025-01-28 06:05:06	2025-01-27 16:04:10	2025-01-27 16:05:40	Awake	Asia/Singapore	+08:00
2025-01-28 06:05:06	2025-01-27 16:05:40	2025-01-27 16:22:10	AsleepCore	Asia/Singapore	+08:00
2025-01-28 06:05:06	2025-01-27 16:22:10	2025-01-27 16:22:40	Awake	Asia/Singapore	+08:00
2025-01-28 06:05:06	2025-01-27 16:22:40	2025-01-27 17:12:40	AsleepCore	Asia/Singapore	+08:00
2025-01-28 06:05:06	2025-01-27 17:12:40	2025-01-27 17:45:40	AsleepREM	Asia/Singapore	+08:00
2025-01-28 06:05:06	2025-01-27 17:45:40	2025-01-27 18:53:40	AsleepCore	Asia/Singapore	+08:00
2025-01-28 06:05:06	2025-01-27 18:53:40	2025-01-27 18:54:40	AsleepREM	Asia/Singapore	+08:00
2025-01-28 06:05:06	2025-01-27 18:54:40	2025-01-27 18:55:10	AsleepCore	Asia/Singapore	+08:00
2025-01-28 06:05:06	2025-01-27 18:55:10	2025-01-27 19:18:10	AsleepREM	Asia/Singapore	+08:00
2025-01-28 06:05:06	2025-01-27 19:18:10	2025-01-27 20:14:10	AsleepCore	Asia/Singapore	+08:00
2025-01-28 06:05:06	2025-01-27 20:14:10	2025-01-27 20:33:40	AsleepREM	Asia/Singapore	+08:00
2025-01-28 06:05:06	2025-01-27 20:33:40	2025-01-27 20:34:10	Awake	Asia/Singapore	+08:00
2025-01-28 06:05:06	2025-01-27 20:34:10	2025-01-27 20:39:40	AsleepCore	Asia/Singapore	+08:00
2025-01-28 06:05:06	2025-01-27 20:39:40	2025-01-27 20:43:10	Awake	Asia/Singapore	+08:00
2025-01-28 06:05:06	2025-01-27 20:43:10	2025-01-27 21:46:40	AsleepCore	Asia/Singapore	+08:00
2025-01-28 06:05:06	2025-01-27 21:46:40	2025-01-27 21:47:40	Awake	Asia/Singapore	+08:00
2025-01-28 06:05:06	2025-01-27 21:47:40	2025-01-27 21:51:10	AsleepCore	Asia/Singapore	+08:00
2025-01-29 07:17:09	2025-01-28 13:46:04	2025-01-28 14:05:04	AsleepCore	Asia/Singapore	+08:00
2025-01-29 07:17:09	2025-01-28 14:05:04	2025-01-28 14:09:34	AsleepDeep	Asia/Singapore	+08:00
2025-01-29 07:17:09	2025-01-28 14:09:34	2025-01-28 14:14:04	AsleepCore	Asia/Singapore	+08:00
2025-01-29 07:17:09	2025-01-28 14:14:04	2025-01-28 14:48:04	AsleepDeep	Asia/Singapore	+08:00
2025-01-29 07:17:09	2025-01-28 14:48:04	2025-01-28 15:21:04	AsleepCore	Asia/Singapore	+08:00
2025-01-29 07:17:09	2025-01-28 15:21:04	2025-01-28 15:22:04	Awake	Asia/Singapore	+08:00
2025-01-29 07:17:09	2025-01-28 15:22:04	2025-01-28 16:06:04	AsleepCore	Asia/Singapore	+08:00
2025-01-29 07:17:09	2025-01-28 16:06:04	2025-01-28 16:43:04	AsleepREM	Asia/Singapore	+08:00
2025-01-29 07:17:09	2025-01-28 16:43:04	2025-01-28 17:14:34	AsleepCore	Asia/Singapore	+08:00
2025-01-29 07:17:09	2025-01-28 17:14:34	2025-01-28 17:17:04	AsleepDeep	Asia/Singapore	+08:00
2025-01-29 07:17:09	2025-01-28 17:17:04	2025-01-28 17:21:34	AsleepCore	Asia/Singapore	+08:00
2025-01-29 07:17:09	2025-01-28 17:21:34	2025-01-28 17:22:34	AsleepDeep	Asia/Singapore	+08:00
2025-01-29 07:17:09	2025-01-28 17:22:34	2025-01-28 18:10:34	AsleepCore	Asia/Singapore	+08:00
2025-01-29 07:17:09	2025-01-28 18:10:34	2025-01-28 18:13:04	AsleepREM	Asia/Singapore	+08:00
2025-01-29 07:17:09	2025-01-28 18:13:04	2025-01-28 18:13:34	Awake	Asia/Singapore	+08:00
2025-01-29 07:17:09	2025-01-28 18:13:34	2025-01-28 18:16:04	AsleepCore	Asia/Singapore	+08:00
2025-01-29 07:17:09	2025-01-28 18:16:04	2025-01-28 18:26:34	AsleepREM	Asia/Singapore	+08:00
2025-01-29 07:17:09	2025-01-28 18:26:34	2025-01-28 19:35:34	AsleepCore	Asia/Singapore	+08:00
2025-01-29 07:17:09	2025-01-28 19:35:34	2025-01-28 19:56:34	AsleepREM	Asia/Singapore	+08:00
2025-01-29 07:17:09	2025-01-28 19:56:34	2025-01-28 20:02:04	Awake	Asia/Singapore	+08:00
2025-01-29 07:17:09	2025-01-28 20:02:04	2025-01-28 21:03:34	AsleepCore	Asia/Singapore	+08:00
2025-01-29 07:17:09	2025-01-28 21:03:34	2025-01-28 21:06:04	AsleepREM	Asia/Singapore	+08:00
2025-01-29 07:17:09	2025-01-28 21:06:04	2025-01-28 21:07:34	AsleepCore	Asia/Singapore	+08:00
2025-01-29 07:17:09	2025-01-28 21:07:34	2025-01-28 21:25:04	AsleepREM	Asia/Singapore	+08:00
2025-01-29 07:17:09	2025-01-28 21:25:04	2025-01-28 22:28:34	AsleepCore	Asia/Singapore	+08:00
2025-01-29 07:17:09	2025-01-28 22:28:34	2025-01-28 22:36:34	AsleepREM	Asia/Singapore	+08:00
2025-01-29 07:17:09	2025-01-28 22:36:34	2025-01-28 22:37:34	Awake	Asia/Singapore	+08:00
2025-01-29 07:17:09	2025-01-28 22:37:34	2025-01-28 22:40:04	AsleepCore	Asia/Singapore	+08:00
2025-01-29 07:17:09	2025-01-28 22:40:04	2025-01-28 22:41:34	Awake	Asia/Singapore	+08:00
2025-01-29 07:17:09	2025-01-28 22:41:34	2025-01-28 22:54:04	AsleepCore	Asia/Singapore	+08:00
2025-01-29 07:17:09	2025-01-28 22:54:04	2025-01-28 22:59:34	AsleepREM	Asia/Singapore	+08:00
2025-01-29 07:17:09	2025-01-28 22:59:34	2025-01-28 23:14:34	AsleepCore	Asia/Singapore	+08:00
2025-01-30 07:15:03	2025-01-29 13:45:32	2025-01-29 14:04:32	AsleepCore	Asia/Singapore	+08:00
2025-01-30 07:15:03	2025-01-29 14:04:32	2025-01-29 14:35:32	AsleepDeep	Asia/Singapore	+08:00
2025-01-30 07:15:03	2025-01-29 14:35:32	2025-01-29 14:48:02	AsleepCore	Asia/Singapore	+08:00
2025-01-30 07:15:03	2025-01-29 14:48:02	2025-01-29 14:58:02	AsleepREM	Asia/Singapore	+08:00
2025-01-30 07:15:03	2025-01-29 14:58:02	2025-01-29 14:59:32	Awake	Asia/Singapore	+08:00
2025-01-30 07:15:03	2025-01-29 14:59:32	2025-01-29 16:11:32	AsleepCore	Asia/Singapore	+08:00
2025-01-30 07:15:03	2025-01-29 16:11:32	2025-01-29 16:48:32	AsleepREM	Asia/Singapore	+08:00
2025-01-30 07:15:03	2025-01-29 16:48:32	2025-01-29 18:06:32	AsleepCore	Asia/Singapore	+08:00
2025-01-30 07:15:03	2025-01-29 18:06:32	2025-01-29 18:07:02	Awake	Asia/Singapore	+08:00
2025-01-30 07:15:03	2025-01-29 18:07:02	2025-01-29 18:12:02	AsleepCore	Asia/Singapore	+08:00
2025-01-30 07:15:03	2025-01-29 18:12:02	2025-01-29 18:27:32	AsleepREM	Asia/Singapore	+08:00
2025-01-30 07:15:03	2025-01-29 18:27:32	2025-01-29 19:23:32	AsleepCore	Asia/Singapore	+08:00
2025-01-30 07:15:03	2025-01-29 19:23:32	2025-01-29 19:35:02	AsleepREM	Asia/Singapore	+08:00
2025-01-30 07:15:03	2025-01-29 19:35:02	2025-01-29 19:36:02	Awake	Asia/Singapore	+08:00
2025-01-30 07:15:03	2025-01-29 19:36:02	2025-01-29 19:42:32	AsleepCore	Asia/Singapore	+08:00
2025-01-30 07:15:03	2025-01-29 19:42:32	2025-01-29 19:47:02	AsleepREM	Asia/Singapore	+08:00
2025-01-30 07:15:03	2025-01-29 19:47:02	2025-01-29 20:35:02	AsleepCore	Asia/Singapore	+08:00
2025-01-30 07:15:03	2025-01-29 20:35:02	2025-01-29 20:35:32	AsleepREM	Asia/Singapore	+08:00
2025-01-30 07:15:03	2025-01-29 20:35:32	2025-01-29 20:39:32	AsleepCore	Asia/Singapore	+08:00
2025-01-30 07:15:03	2025-01-29 20:39:32	2025-01-29 20:55:02	AsleepREM	Asia/Singapore	+08:00
2025-01-30 07:15:03	2025-01-29 20:55:02	2025-01-29 20:55:32	Awake	Asia/Singapore	+08:00
2025-01-30 07:15:03	2025-01-29 20:55:32	2025-01-29 20:58:02	AsleepCore	Asia/Singapore	+08:00
2025-01-30 07:15:03	2025-01-29 20:58:02	2025-01-29 20:59:32	AsleepREM	Asia/Singapore	+08:00
2025-01-30 07:15:03	2025-01-29 20:59:32	2025-01-29 21:03:02	Awake	Asia/Singapore	+08:00
2025-01-30 07:15:03	2025-01-29 21:03:02	2025-01-29 22:05:32	AsleepCore	Asia/Singapore	+08:00
2025-01-30 07:15:03	2025-01-29 22:05:32	2025-01-29 22:41:02	AsleepREM	Asia/Singapore	+08:00
2025-01-30 07:15:03	2025-01-29 22:41:02	2025-01-29 23:02:02	AsleepCore	Asia/Singapore	+08:00
2025-01-31 07:08:43	2025-01-30 13:49:23	2025-01-30 14:06:53	AsleepCore	Asia/Singapore	+08:00
2025-01-31 07:08:43	2025-01-30 14:06:53	2025-01-30 14:16:53	AsleepDeep	Asia/Singapore	+08:00
2025-01-31 07:08:43	2025-01-30 14:16:53	2025-01-30 14:23:23	AsleepCore	Asia/Singapore	+08:00
2025-01-31 07:08:43	2025-01-30 14:23:23	2025-01-30 14:48:23	AsleepDeep	Asia/Singapore	+08:00
2025-01-31 07:08:43	2025-01-30 14:48:23	2025-01-30 15:10:23	AsleepCore	Asia/Singapore	+08:00
2025-01-31 07:08:43	2025-01-30 15:10:23	2025-01-30 15:11:23	Awake	Asia/Singapore	+08:00
2025-01-31 07:08:43	2025-01-30 15:11:23	2025-01-30 15:50:23	AsleepCore	Asia/Singapore	+08:00
2025-01-31 07:08:43	2025-01-30 15:50:23	2025-01-30 15:54:23	AsleepDeep	Asia/Singapore	+08:00
2025-01-31 07:08:43	2025-01-30 15:54:23	2025-01-30 15:57:53	AsleepCore	Asia/Singapore	+08:00
2025-01-31 07:08:43	2025-01-30 15:57:53	2025-01-30 15:59:23	Awake	Asia/Singapore	+08:00
2025-01-31 07:08:43	2025-01-30 15:59:23	2025-01-30 16:10:53	AsleepCore	Asia/Singapore	+08:00
2025-01-31 07:08:43	2025-01-30 16:10:53	2025-01-30 16:43:23	AsleepREM	Asia/Singapore	+08:00
2025-01-31 07:08:43	2025-01-30 16:43:23	2025-01-30 17:31:23	AsleepCore	Asia/Singapore	+08:00
2025-01-31 07:08:43	2025-01-30 17:31:23	2025-01-30 17:32:23	Awake	Asia/Singapore	+08:00
2025-01-31 07:08:43	2025-01-30 17:32:23	2025-01-30 17:43:23	AsleepCore	Asia/Singapore	+08:00
2025-01-31 07:08:43	2025-01-30 17:43:23	2025-01-30 17:51:23	AsleepREM	Asia/Singapore	+08:00
2025-01-31 07:08:43	2025-01-30 17:51:23	2025-01-30 17:52:23	Awake	Asia/Singapore	+08:00
2025-01-31 07:08:43	2025-01-30 17:52:23	2025-01-30 17:58:23	AsleepCore	Asia/Singapore	+08:00
2025-01-31 07:08:43	2025-01-30 17:58:23	2025-01-30 18:08:23	AsleepREM	Asia/Singapore	+08:00
2025-01-31 07:08:43	2025-01-30 18:08:23	2025-01-30 19:09:23	AsleepCore	Asia/Singapore	+08:00
2025-01-31 07:08:43	2025-01-30 19:09:23	2025-01-30 19:20:53	AsleepREM	Asia/Singapore	+08:00
2025-01-31 07:08:43	2025-01-30 19:20:53	2025-01-30 19:23:23	Awake	Asia/Singapore	+08:00
2025-01-31 07:08:43	2025-01-30 19:23:23	2025-01-30 19:25:23	AsleepCore	Asia/Singapore	+08:00
2025-01-31 07:08:43	2025-01-30 19:25:23	2025-01-30 19:33:53	Awake	Asia/Singapore	+08:00
2025-01-31 07:08:43	2025-01-30 19:33:53	2025-01-30 20:39:23	AsleepCore	Asia/Singapore	+08:00
2025-01-31 07:08:43	2025-01-30 20:39:23	2025-01-30 21:39:53	AsleepREM	Asia/Singapore	+08:00
2025-01-31 07:08:43	2025-01-30 21:39:53	2025-01-30 23:01:53	AsleepCore	Asia/Singapore	+08:00
2025-02-01 07:10:03	2025-01-31 14:36:18	2025-01-31 14:37:48	AsleepCore	Asia/Singapore	+08:00
2025-02-01 07:10:03	2025-01-31 14:37:48	2025-01-31 14:38:48	Awake	Asia/Singapore	+08:00
2025-02-01 07:10:03	2025-01-31 14:38:48	2025-01-31 14:57:18	AsleepCore	Asia/Singapore	+08:00
2025-02-01 07:10:03	2025-01-31 14:57:18	2025-01-31 15:34:18	AsleepDeep	Asia/Singapore	+08:00
2025-02-01 07:10:03	2025-01-31 15:34:18	2025-01-31 15:35:18	AsleepCore	Asia/Singapore	+08:00
2025-02-01 07:10:03	2025-01-31 15:35:18	2025-01-31 15:55:48	AsleepREM	Asia/Singapore	+08:00
2025-02-01 07:10:03	2025-01-31 15:55:48	2025-01-31 15:57:18	Awake	Asia/Singapore	+08:00
2025-02-01 07:10:03	2025-01-31 15:57:18	2025-01-31 16:27:18	AsleepCore	Asia/Singapore	+08:00
2025-02-01 07:10:03	2025-01-31 16:27:18	2025-01-31 16:29:48	AsleepDeep	Asia/Singapore	+08:00
2025-02-01 07:10:03	2025-01-31 16:29:48	2025-01-31 16:31:48	AsleepCore	Asia/Singapore	+08:00
2025-02-01 07:10:03	2025-01-31 16:31:48	2025-01-31 16:34:48	AsleepDeep	Asia/Singapore	+08:00
2025-02-01 07:10:03	2025-01-31 16:34:48	2025-01-31 16:38:48	AsleepCore	Asia/Singapore	+08:00
2025-02-01 07:10:03	2025-01-31 16:38:48	2025-01-31 16:44:48	AsleepDeep	Asia/Singapore	+08:00
2025-02-01 07:10:03	2025-01-31 16:44:48	2025-01-31 16:56:18	AsleepCore	Asia/Singapore	+08:00
2025-02-01 07:10:03	2025-01-31 16:56:18	2025-01-31 17:16:48	AsleepREM	Asia/Singapore	+08:00
2025-02-01 07:10:03	2025-01-31 17:16:48	2025-01-31 17:18:48	AsleepCore	Asia/Singapore	+08:00
2025-02-01 07:10:03	2025-01-31 17:18:48	2025-01-31 17:20:18	AsleepREM	Asia/Singapore	+08:00
2025-02-01 07:10:03	2025-01-31 17:20:18	2025-01-31 17:23:18	AsleepCore	Asia/Singapore	+08:00
2025-02-01 07:10:03	2025-01-31 17:23:18	2025-01-31 17:23:48	Awake	Asia/Singapore	+08:00
2025-02-01 07:10:03	2025-01-31 17:23:48	2025-01-31 18:43:48	AsleepCore	Asia/Singapore	+08:00
2025-02-01 07:10:03	2025-01-31 18:43:48	2025-01-31 19:15:48	AsleepREM	Asia/Singapore	+08:00
2025-02-01 07:10:03	2025-01-31 19:15:48	2025-01-31 20:23:18	AsleepCore	Asia/Singapore	+08:00
2025-02-01 07:10:03	2025-01-31 20:23:18	2025-01-31 20:39:18	AsleepREM	Asia/Singapore	+08:00
2025-02-01 07:10:03	2025-01-31 20:39:18	2025-01-31 22:11:48	AsleepCore	Asia/Singapore	+08:00
2025-02-01 07:10:03	2025-01-31 22:11:48	2025-01-31 22:19:18	Awake	Asia/Singapore	+08:00
2025-02-01 07:10:03	2025-01-31 22:19:18	2025-01-31 22:31:48	AsleepCore	Asia/Singapore	+08:00
2025-02-01 07:10:03	2025-01-31 22:31:48	2025-01-31 23:04:18	AsleepREM	Asia/Singapore	+08:00
2025-02-02 07:31:28	2025-02-01 14:11:35	2025-02-01 14:33:05	AsleepCore	Asia/Singapore	+08:00
2025-02-02 07:31:28	2025-02-01 14:33:05	2025-02-01 15:05:35	AsleepDeep	Asia/Singapore	+08:00
2025-02-02 07:31:28	2025-02-01 15:05:35	2025-02-01 15:30:35	AsleepCore	Asia/Singapore	+08:00
2025-02-02 07:31:28	2025-02-01 15:30:35	2025-02-01 15:37:05	Awake	Asia/Singapore	+08:00
2025-02-02 07:31:28	2025-02-01 15:37:05	2025-02-01 15:57:05	AsleepCore	Asia/Singapore	+08:00
2025-02-02 07:31:28	2025-02-01 15:57:05	2025-02-01 16:13:05	AsleepREM	Asia/Singapore	+08:00
2025-02-02 07:31:28	2025-02-01 16:13:05	2025-02-01 16:13:35	Awake	Asia/Singapore	+08:00
2025-02-02 07:31:28	2025-02-01 16:13:35	2025-02-01 16:14:05	AsleepCore	Asia/Singapore	+08:00
2025-02-02 07:31:28	2025-02-01 16:14:05	2025-02-01 16:29:05	AsleepREM	Asia/Singapore	+08:00
2025-02-02 07:31:28	2025-02-01 16:29:05	2025-02-01 17:10:35	AsleepCore	Asia/Singapore	+08:00
2025-02-02 07:31:28	2025-02-01 17:10:35	2025-02-01 17:11:35	Awake	Asia/Singapore	+08:00
2025-02-02 07:31:28	2025-02-01 17:11:35	2025-02-01 17:56:35	AsleepCore	Asia/Singapore	+08:00
2025-02-02 07:31:28	2025-02-01 17:56:35	2025-02-01 18:21:05	AsleepREM	Asia/Singapore	+08:00
2025-02-02 07:31:28	2025-02-01 18:21:05	2025-02-01 18:57:35	AsleepCore	Asia/Singapore	+08:00
2025-02-02 07:31:28	2025-02-01 18:57:35	2025-02-01 19:04:35	AsleepDeep	Asia/Singapore	+08:00
2025-02-02 07:31:28	2025-02-01 19:04:35	2025-02-01 19:27:35	AsleepCore	Asia/Singapore	+08:00
2025-02-02 07:31:28	2025-02-01 19:27:35	2025-02-01 19:38:35	AsleepREM	Asia/Singapore	+08:00
2025-02-02 07:31:28	2025-02-01 19:38:35	2025-02-01 19:39:05	Awake	Asia/Singapore	+08:00
2025-02-02 07:31:28	2025-02-01 19:39:05	2025-02-01 19:48:05	AsleepCore	Asia/Singapore	+08:00
2025-02-02 07:31:28	2025-02-01 19:48:05	2025-02-01 19:51:05	AsleepREM	Asia/Singapore	+08:00
2025-02-02 07:31:28	2025-02-01 19:51:05	2025-02-01 20:59:05	AsleepCore	Asia/Singapore	+08:00
2025-02-02 07:31:28	2025-02-01 20:59:05	2025-02-01 21:16:35	AsleepREM	Asia/Singapore	+08:00
2025-02-02 07:31:28	2025-02-01 21:16:35	2025-02-01 21:21:05	Awake	Asia/Singapore	+08:00
2025-02-02 07:31:28	2025-02-01 21:21:05	2025-02-01 22:16:35	AsleepCore	Asia/Singapore	+08:00
2025-02-02 07:31:28	2025-02-01 22:16:35	2025-02-01 22:46:05	AsleepREM	Asia/Singapore	+08:00
2025-02-02 07:31:28	2025-02-01 22:46:05	2025-02-01 22:47:05	Awake	Asia/Singapore	+08:00
2025-02-02 07:31:28	2025-02-01 22:47:05	2025-02-01 22:52:35	AsleepCore	Asia/Singapore	+08:00
2025-02-02 07:31:28	2025-02-01 22:52:35	2025-02-01 22:53:35	Awake	Asia/Singapore	+08:00
2025-02-02 07:31:28	2025-02-01 22:53:35	2025-02-01 22:59:35	AsleepCore	Asia/Singapore	+08:00
2025-02-02 07:31:28	2025-02-01 22:59:35	2025-02-01 23:00:35	Awake	Asia/Singapore	+08:00
2025-02-02 07:31:28	2025-02-01 23:00:35	2025-02-01 23:01:35	AsleepCore	Asia/Singapore	+08:00
2025-02-02 07:31:28	2025-02-01 23:01:35	2025-02-01 23:08:35	Awake	Asia/Singapore	+08:00
2025-02-02 07:31:28	2025-02-01 23:08:35	2025-02-01 23:14:05	AsleepCore	Asia/Singapore	+08:00
2025-02-03 07:10:53	2025-02-02 13:49:30	2025-02-02 14:08:00	AsleepCore	Asia/Singapore	+08:00
2025-02-03 07:10:53	2025-02-02 14:08:00	2025-02-02 14:21:30	AsleepDeep	Asia/Singapore	+08:00
2025-02-03 07:10:53	2025-02-02 14:21:30	2025-02-02 14:29:30	AsleepCore	Asia/Singapore	+08:00
2025-02-03 07:10:53	2025-02-02 14:29:30	2025-02-02 14:44:30	AsleepDeep	Asia/Singapore	+08:00
2025-02-03 07:10:53	2025-02-02 14:44:30	2025-02-02 14:55:30	AsleepCore	Asia/Singapore	+08:00
2025-02-03 07:10:53	2025-02-02 14:55:30	2025-02-02 15:04:00	AsleepREM	Asia/Singapore	+08:00
2025-02-03 07:10:53	2025-02-02 15:04:00	2025-02-02 15:57:30	AsleepCore	Asia/Singapore	+08:00
2025-02-03 07:10:53	2025-02-02 15:57:30	2025-02-02 16:30:00	AsleepREM	Asia/Singapore	+08:00
2025-02-03 07:10:53	2025-02-02 16:30:00	2025-02-02 16:40:30	Awake	Asia/Singapore	+08:00
2025-02-03 07:10:53	2025-02-02 16:40:30	2025-02-02 17:45:30	AsleepCore	Asia/Singapore	+08:00
2025-02-03 07:10:53	2025-02-02 17:45:30	2025-02-02 18:30:00	AsleepREM	Asia/Singapore	+08:00
2025-02-03 07:10:53	2025-02-02 18:30:00	2025-02-02 19:45:00	AsleepCore	Asia/Singapore	+08:00
2025-02-03 07:10:53	2025-02-02 19:45:00	2025-02-02 20:03:00	AsleepREM	Asia/Singapore	+08:00
2025-02-03 07:10:53	2025-02-02 20:03:00	2025-02-02 20:51:30	AsleepCore	Asia/Singapore	+08:00
2025-02-03 07:10:53	2025-02-02 20:51:30	2025-02-02 21:22:30	AsleepREM	Asia/Singapore	+08:00
2025-02-03 07:10:53	2025-02-02 21:22:30	2025-02-02 22:17:00	AsleepCore	Asia/Singapore	+08:00
2025-02-03 07:10:53	2025-02-02 22:17:00	2025-02-02 22:47:00	AsleepREM	Asia/Singapore	+08:00
2025-02-03 07:10:53	2025-02-02 22:47:00	2025-02-02 23:04:30	AsleepCore	Asia/Singapore	+08:00
2025-02-04 05:59:15	2025-02-03 13:31:04	2025-02-03 13:52:34	AsleepCore	Asia/Singapore	+08:00
2025-02-04 05:59:15	2025-02-03 13:52:34	2025-02-03 13:55:04	AsleepDeep	Asia/Singapore	+08:00
2025-02-04 05:59:15	2025-02-03 13:55:04	2025-02-03 14:06:04	AsleepCore	Asia/Singapore	+08:00
2025-02-04 05:59:15	2025-02-03 14:06:04	2025-02-03 14:10:04	AsleepDeep	Asia/Singapore	+08:00
2025-02-04 05:59:15	2025-02-03 14:10:04	2025-02-03 14:14:04	AsleepCore	Asia/Singapore	+08:00
2025-02-04 05:59:15	2025-02-03 14:14:04	2025-02-03 14:31:34	AsleepDeep	Asia/Singapore	+08:00
2025-02-04 05:59:15	2025-02-03 14:31:34	2025-02-03 15:02:34	AsleepCore	Asia/Singapore	+08:00
2025-02-04 05:59:15	2025-02-03 15:02:34	2025-02-03 15:05:34	AsleepREM	Asia/Singapore	+08:00
2025-02-04 05:59:15	2025-02-03 15:05:34	2025-02-03 15:06:04	AsleepCore	Asia/Singapore	+08:00
2025-02-04 05:59:15	2025-02-03 15:06:04	2025-02-03 15:07:04	Awake	Asia/Singapore	+08:00
2025-02-04 05:59:15	2025-02-03 15:07:04	2025-02-03 16:21:04	AsleepCore	Asia/Singapore	+08:00
2025-02-04 05:59:15	2025-02-03 16:21:04	2025-02-03 16:22:04	Awake	Asia/Singapore	+08:00
2025-02-04 05:59:15	2025-02-03 16:22:04	2025-02-03 16:30:04	AsleepCore	Asia/Singapore	+08:00
2025-02-04 05:59:15	2025-02-03 16:30:04	2025-02-03 17:15:04	AsleepREM	Asia/Singapore	+08:00
2025-02-04 05:59:15	2025-02-03 17:15:04	2025-02-03 17:16:04	Awake	Asia/Singapore	+08:00
2025-02-04 05:59:15	2025-02-03 17:16:04	2025-02-03 17:20:04	AsleepCore	Asia/Singapore	+08:00
2025-02-04 05:59:15	2025-02-03 17:20:04	2025-02-03 17:28:34	Awake	Asia/Singapore	+08:00
2025-02-04 05:59:15	2025-02-03 17:28:34	2025-02-03 19:06:34	AsleepCore	Asia/Singapore	+08:00
2025-02-04 05:59:15	2025-02-03 19:06:34	2025-02-03 19:27:04	AsleepREM	Asia/Singapore	+08:00
2025-02-04 05:59:15	2025-02-03 19:27:04	2025-02-03 20:39:34	AsleepCore	Asia/Singapore	+08:00
2025-02-04 05:59:15	2025-02-03 20:39:34	2025-02-03 21:09:04	AsleepREM	Asia/Singapore	+08:00
2025-02-04 05:59:15	2025-02-03 21:09:04	2025-02-03 21:54:04	AsleepCore	Asia/Singapore	+08:00
2025-02-05 05:52:14	2025-02-04 13:34:30	2025-02-04 13:51:30	AsleepCore	Asia/Singapore	+08:00
2025-02-05 05:52:14	2025-02-04 13:51:30	2025-02-04 13:54:30	AsleepDeep	Asia/Singapore	+08:00
2025-02-05 05:52:14	2025-02-04 13:54:30	2025-02-04 14:00:30	AsleepCore	Asia/Singapore	+08:00
2025-02-05 05:52:14	2025-02-04 14:00:30	2025-02-04 14:06:00	AsleepDeep	Asia/Singapore	+08:00
2025-02-05 05:52:14	2025-02-04 14:06:00	2025-02-04 14:08:00	Awake	Asia/Singapore	+08:00
2025-02-05 05:52:14	2025-02-04 14:08:00	2025-02-04 14:22:00	AsleepCore	Asia/Singapore	+08:00
2025-02-05 05:52:14	2025-02-04 14:22:00	2025-02-04 14:42:00	AsleepDeep	Asia/Singapore	+08:00
2025-02-05 05:52:14	2025-02-04 14:42:00	2025-02-04 15:11:00	AsleepCore	Asia/Singapore	+08:00
2025-02-05 05:52:14	2025-02-04 15:11:00	2025-02-04 15:26:30	AsleepDeep	Asia/Singapore	+08:00
2025-02-05 05:52:14	2025-02-04 15:26:30	2025-02-04 15:29:30	AsleepCore	Asia/Singapore	+08:00
2025-02-05 05:52:14	2025-02-04 15:29:30	2025-02-04 15:43:30	AsleepREM	Asia/Singapore	+08:00
2025-02-05 05:52:14	2025-02-04 15:43:30	2025-02-04 16:25:30	AsleepCore	Asia/Singapore	+08:00
2025-02-05 05:52:14	2025-02-04 16:25:30	2025-02-04 16:37:30	AsleepDeep	Asia/Singapore	+08:00
2025-02-05 05:52:14	2025-02-04 16:37:30	2025-02-04 16:39:00	AsleepCore	Asia/Singapore	+08:00
2025-02-05 05:52:14	2025-02-04 16:39:00	2025-02-04 16:39:30	Awake	Asia/Singapore	+08:00
2025-02-05 05:52:14	2025-02-04 16:39:30	2025-02-04 16:46:30	AsleepCore	Asia/Singapore	+08:00
2025-02-05 05:52:14	2025-02-04 16:46:30	2025-02-04 17:04:30	AsleepREM	Asia/Singapore	+08:00
2025-02-05 05:52:14	2025-02-04 17:04:30	2025-02-04 18:33:00	AsleepCore	Asia/Singapore	+08:00
2025-02-05 05:52:14	2025-02-04 18:33:00	2025-02-04 18:59:30	AsleepREM	Asia/Singapore	+08:00
2025-02-05 05:52:14	2025-02-04 18:59:30	2025-02-04 20:33:00	AsleepCore	Asia/Singapore	+08:00
2025-02-05 05:52:14	2025-02-04 20:33:00	2025-02-04 21:14:30	AsleepREM	Asia/Singapore	+08:00
2025-02-05 05:52:14	2025-02-04 21:14:30	2025-02-04 21:47:00	AsleepCore	Asia/Singapore	+08:00
2025-02-06 06:17:01	2025-02-05 13:53:49	2025-02-05 14:01:49	AsleepCore	Asia/Singapore	+08:00
2025-02-06 06:17:01	2025-02-05 14:01:49	2025-02-05 14:13:19	AsleepDeep	Asia/Singapore	+08:00
2025-02-06 06:17:01	2025-02-05 14:13:19	2025-02-05 14:18:49	AsleepCore	Asia/Singapore	+08:00
2025-02-06 06:17:01	2025-02-05 14:18:49	2025-02-05 14:38:19	AsleepDeep	Asia/Singapore	+08:00
2025-02-06 06:17:01	2025-02-05 14:38:19	2025-02-05 15:00:19	AsleepCore	Asia/Singapore	+08:00
2025-02-06 06:17:01	2025-02-05 15:00:19	2025-02-05 15:01:19	AsleepDeep	Asia/Singapore	+08:00
2025-02-06 06:17:01	2025-02-05 15:01:19	2025-02-05 15:23:49	AsleepCore	Asia/Singapore	+08:00
2025-02-06 06:17:01	2025-02-05 15:23:49	2025-02-05 15:24:49	Awake	Asia/Singapore	+08:00
2025-02-06 06:17:01	2025-02-05 15:24:49	2025-02-05 16:08:49	AsleepCore	Asia/Singapore	+08:00
2025-02-06 06:17:01	2025-02-05 16:08:49	2025-02-05 16:12:49	Awake	Asia/Singapore	+08:00
2025-02-06 06:17:01	2025-02-05 16:12:49	2025-02-05 16:19:19	AsleepCore	Asia/Singapore	+08:00
2025-02-06 06:17:01	2025-02-05 16:19:19	2025-02-05 16:33:19	Awake	Asia/Singapore	+08:00
2025-02-06 06:17:01	2025-02-05 16:33:19	2025-02-05 16:46:19	AsleepCore	Asia/Singapore	+08:00
2025-02-06 06:17:01	2025-02-05 16:46:19	2025-02-05 16:47:49	Awake	Asia/Singapore	+08:00
2025-02-06 06:17:01	2025-02-05 16:47:49	2025-02-05 17:13:19	AsleepCore	Asia/Singapore	+08:00
2025-02-06 06:17:01	2025-02-05 17:13:19	2025-02-05 17:14:19	AsleepDeep	Asia/Singapore	+08:00
2025-02-06 06:17:01	2025-02-05 17:14:19	2025-02-05 17:18:19	AsleepCore	Asia/Singapore	+08:00
2025-02-06 06:17:01	2025-02-05 17:18:19	2025-02-05 17:27:49	AsleepDeep	Asia/Singapore	+08:00
2025-02-06 06:17:01	2025-02-05 17:27:49	2025-02-05 17:28:19	AsleepCore	Asia/Singapore	+08:00
2025-02-06 06:17:01	2025-02-05 17:28:19	2025-02-05 17:29:19	Awake	Asia/Singapore	+08:00
2025-02-06 06:17:01	2025-02-05 17:29:19	2025-02-05 17:41:49	AsleepCore	Asia/Singapore	+08:00
2025-02-06 06:17:01	2025-02-05 17:41:49	2025-02-05 18:22:19	AsleepREM	Asia/Singapore	+08:00
2025-02-06 06:17:01	2025-02-05 18:22:19	2025-02-05 19:05:49	AsleepCore	Asia/Singapore	+08:00
2025-02-06 06:17:01	2025-02-05 19:05:49	2025-02-05 19:09:19	AsleepDeep	Asia/Singapore	+08:00
2025-02-06 06:17:01	2025-02-05 19:09:19	2025-02-05 19:26:49	AsleepCore	Asia/Singapore	+08:00
2025-02-06 06:17:01	2025-02-05 19:26:49	2025-02-05 19:40:19	AsleepREM	Asia/Singapore	+08:00
2025-02-06 06:17:01	2025-02-05 19:40:19	2025-02-05 19:41:49	Awake	Asia/Singapore	+08:00
2025-02-06 06:17:01	2025-02-05 19:41:49	2025-02-05 20:55:49	AsleepCore	Asia/Singapore	+08:00
2025-02-06 06:17:01	2025-02-05 20:55:49	2025-02-05 21:09:19	AsleepREM	Asia/Singapore	+08:00
2025-02-06 06:17:01	2025-02-05 21:09:19	2025-02-05 21:16:49	Awake	Asia/Singapore	+08:00
2025-02-06 06:17:01	2025-02-05 21:16:49	2025-02-05 21:38:19	AsleepCore	Asia/Singapore	+08:00
2025-02-06 06:17:01	2025-02-05 21:38:19	2025-02-05 21:39:19	Awake	Asia/Singapore	+08:00
2025-02-06 06:17:01	2025-02-05 21:39:19	2025-02-05 22:07:19	AsleepCore	Asia/Singapore	+08:00
2025-02-07 06:01:59	2025-02-06 13:37:56	2025-02-06 13:58:26	AsleepCore	Asia/Singapore	+08:00
2025-02-07 06:01:59	2025-02-06 13:58:26	2025-02-06 14:44:56	AsleepDeep	Asia/Singapore	+08:00
2025-02-07 06:01:59	2025-02-06 14:44:56	2025-02-06 14:53:56	AsleepCore	Asia/Singapore	+08:00
2025-02-07 06:01:59	2025-02-06 14:53:56	2025-02-06 14:54:26	Awake	Asia/Singapore	+08:00
2025-02-07 06:01:59	2025-02-06 14:54:26	2025-02-06 15:42:26	AsleepCore	Asia/Singapore	+08:00
2025-02-07 06:01:59	2025-02-06 15:42:26	2025-02-06 15:50:26	AsleepREM	Asia/Singapore	+08:00
2025-02-07 06:01:59	2025-02-06 15:50:26	2025-02-06 16:12:26	AsleepCore	Asia/Singapore	+08:00
2025-02-07 06:01:59	2025-02-06 16:12:26	2025-02-06 16:13:56	Awake	Asia/Singapore	+08:00
2025-02-07 06:01:59	2025-02-06 16:13:56	2025-02-06 17:06:56	AsleepCore	Asia/Singapore	+08:00
2025-02-07 06:01:59	2025-02-06 17:06:56	2025-02-06 17:22:26	AsleepREM	Asia/Singapore	+08:00
2025-02-07 06:01:59	2025-02-06 17:22:26	2025-02-06 17:22:56	Awake	Asia/Singapore	+08:00
2025-02-07 06:01:59	2025-02-06 17:22:56	2025-02-06 18:27:56	AsleepCore	Asia/Singapore	+08:00
2025-02-07 06:01:59	2025-02-06 18:27:56	2025-02-06 18:44:56	AsleepREM	Asia/Singapore	+08:00
2025-02-07 06:01:59	2025-02-06 18:44:56	2025-02-06 18:45:26	Awake	Asia/Singapore	+08:00
2025-02-07 06:01:59	2025-02-06 18:45:26	2025-02-06 18:47:26	AsleepCore	Asia/Singapore	+08:00
2025-02-07 06:01:59	2025-02-06 18:47:26	2025-02-06 18:47:56	Awake	Asia/Singapore	+08:00
2025-02-07 06:01:59	2025-02-06 18:47:56	2025-02-06 19:59:26	AsleepCore	Asia/Singapore	+08:00
2025-02-07 06:01:59	2025-02-06 19:59:26	2025-02-06 20:32:26	AsleepREM	Asia/Singapore	+08:00
2025-02-07 06:01:59	2025-02-06 20:32:26	2025-02-06 20:33:26	Awake	Asia/Singapore	+08:00
2025-02-07 06:01:59	2025-02-06 20:33:26	2025-02-06 20:35:26	AsleepCore	Asia/Singapore	+08:00
2025-02-07 06:01:59	2025-02-06 20:35:26	2025-02-06 20:45:56	Awake	Asia/Singapore	+08:00
2025-02-07 06:01:59	2025-02-06 20:45:56	2025-02-06 20:58:26	AsleepCore	Asia/Singapore	+08:00
2025-02-07 06:01:59	2025-02-06 20:58:26	2025-02-06 21:01:26	Awake	Asia/Singapore	+08:00
2025-02-07 06:01:59	2025-02-06 21:01:26	2025-02-06 21:10:56	AsleepCore	Asia/Singapore	+08:00
2025-02-07 06:01:59	2025-02-06 21:10:56	2025-02-06 21:12:26	Awake	Asia/Singapore	+08:00
2025-02-07 06:01:59	2025-02-06 21:12:26	2025-02-06 21:17:56	AsleepCore	Asia/Singapore	+08:00
2025-02-07 06:01:59	2025-02-06 21:17:56	2025-02-06 21:18:56	Awake	Asia/Singapore	+08:00
2025-02-07 06:01:59	2025-02-06 21:18:56	2025-02-06 21:20:56	AsleepCore	Asia/Singapore	+08:00
2025-02-07 06:01:59	2025-02-06 21:20:56	2025-02-06 21:21:56	Awake	Asia/Singapore	+08:00
2025-02-07 06:01:59	2025-02-06 21:21:56	2025-02-06 21:54:26	AsleepCore	Asia/Singapore	+08:00
2025-02-08 07:31:30	2025-02-07 14:00:02	2025-02-07 14:05:02	AsleepCore	Asia/Singapore	+08:00
2025-02-08 07:31:30	2025-02-07 14:05:02	2025-02-07 14:05:32	Awake	Asia/Singapore	+08:00
2025-02-08 07:31:30	2025-02-07 14:05:32	2025-02-07 14:25:02	AsleepCore	Asia/Singapore	+08:00
2025-02-08 07:31:30	2025-02-07 14:25:02	2025-02-07 14:38:02	AsleepDeep	Asia/Singapore	+08:00
2025-02-08 07:31:30	2025-02-07 14:38:02	2025-02-07 14:43:32	AsleepCore	Asia/Singapore	+08:00
2025-02-08 07:31:30	2025-02-07 14:43:32	2025-02-07 15:10:02	AsleepDeep	Asia/Singapore	+08:00
2025-02-08 07:31:30	2025-02-07 15:10:02	2025-02-07 15:11:32	AsleepCore	Asia/Singapore	+08:00
2025-02-08 07:31:30	2025-02-07 15:11:32	2025-02-07 15:12:02	Awake	Asia/Singapore	+08:00
2025-02-08 07:31:30	2025-02-07 15:12:02	2025-02-07 15:17:32	AsleepCore	Asia/Singapore	+08:00
2025-02-08 07:31:30	2025-02-07 15:17:32	2025-02-07 15:31:32	AsleepREM	Asia/Singapore	+08:00
2025-02-08 07:31:30	2025-02-07 15:31:32	2025-02-07 15:33:02	AsleepCore	Asia/Singapore	+08:00
2025-02-08 07:31:30	2025-02-07 15:33:02	2025-02-07 15:34:32	Awake	Asia/Singapore	+08:00
2025-02-08 07:31:30	2025-02-07 15:34:32	2025-02-07 15:38:32	AsleepCore	Asia/Singapore	+08:00
2025-02-08 07:31:30	2025-02-07 15:38:32	2025-02-07 15:39:32	Awake	Asia/Singapore	+08:00
2025-02-08 07:31:30	2025-02-07 15:39:32	2025-02-07 15:46:02	AsleepCore	Asia/Singapore	+08:00
2025-02-08 07:31:30	2025-02-07 15:46:02	2025-02-07 15:47:02	Awake	Asia/Singapore	+08:00
2025-02-08 07:31:30	2025-02-07 15:47:02	2025-02-07 15:50:02	AsleepCore	Asia/Singapore	+08:00
2025-02-08 07:31:30	2025-02-07 15:50:02	2025-02-07 16:05:02	Awake	Asia/Singapore	+08:00
2025-02-08 07:31:30	2025-02-07 16:05:02	2025-02-07 16:28:32	AsleepCore	Asia/Singapore	+08:00
2025-02-08 07:31:30	2025-02-07 16:28:32	2025-02-07 16:31:02	Awake	Asia/Singapore	+08:00
2025-02-08 07:31:30	2025-02-07 16:31:02	2025-02-07 16:40:32	AsleepCore	Asia/Singapore	+08:00
2025-02-08 07:31:30	2025-02-07 16:40:32	2025-02-07 16:42:02	Awake	Asia/Singapore	+08:00
2025-02-08 07:31:30	2025-02-07 16:42:02	2025-02-07 16:44:32	AsleepCore	Asia/Singapore	+08:00
2025-02-08 07:31:30	2025-02-07 16:44:32	2025-02-07 16:45:02	Awake	Asia/Singapore	+08:00
2025-02-08 07:31:30	2025-02-07 16:45:02	2025-02-07 17:12:32	AsleepCore	Asia/Singapore	+08:00
2025-02-08 07:31:30	2025-02-07 17:12:32	2025-02-07 17:37:32	AsleepREM	Asia/Singapore	+08:00
2025-02-08 07:31:30	2025-02-07 17:37:32	2025-02-07 18:22:32	AsleepCore	Asia/Singapore	+08:00
2025-02-08 07:31:30	2025-02-07 18:22:32	2025-02-07 18:25:32	AsleepDeep	Asia/Singapore	+08:00
2025-02-08 07:31:30	2025-02-07 18:25:32	2025-02-07 18:27:32	AsleepCore	Asia/Singapore	+08:00
2025-02-08 07:31:30	2025-02-07 18:27:32	2025-02-07 18:29:32	Awake	Asia/Singapore	+08:00
2025-02-08 07:31:30	2025-02-07 18:29:32	2025-02-07 18:40:32	AsleepCore	Asia/Singapore	+08:00
2025-02-08 07:31:30	2025-02-07 18:40:32	2025-02-07 19:06:32	AsleepREM	Asia/Singapore	+08:00
2025-02-08 07:31:30	2025-02-07 19:06:32	2025-02-07 20:08:32	AsleepCore	Asia/Singapore	+08:00
2025-02-08 07:31:30	2025-02-07 20:08:32	2025-02-07 20:13:32	AsleepREM	Asia/Singapore	+08:00
2025-02-08 07:31:30	2025-02-07 20:13:32	2025-02-07 20:14:02	Awake	Asia/Singapore	+08:00
2025-02-08 07:31:30	2025-02-07 20:14:02	2025-02-07 21:15:02	AsleepREM	Asia/Singapore	+08:00
2025-02-08 07:31:30	2025-02-07 21:15:02	2025-02-07 22:04:02	AsleepCore	Asia/Singapore	+08:00
2025-02-08 07:31:30	2025-02-07 22:04:02	2025-02-07 22:12:02	Awake	Asia/Singapore	+08:00
2025-02-08 07:31:30	2025-02-07 22:12:02	2025-02-07 23:16:32	AsleepCore	Asia/Singapore	+08:00
2025-02-09 07:25:15	2025-02-08 14:14:12	2025-02-08 14:30:42	AsleepCore	Asia/Singapore	+08:00
2025-02-09 07:25:15	2025-02-08 14:30:42	2025-02-08 15:01:12	AsleepDeep	Asia/Singapore	+08:00
2025-02-09 07:25:15	2025-02-08 15:01:12	2025-02-08 15:05:42	AsleepCore	Asia/Singapore	+08:00
2025-02-09 07:25:15	2025-02-08 15:05:42	2025-02-08 15:24:42	AsleepREM	Asia/Singapore	+08:00
2025-02-09 07:25:15	2025-02-08 15:24:42	2025-02-08 15:25:42	Awake	Asia/Singapore	+08:00
2025-02-09 07:25:15	2025-02-08 15:25:42	2025-02-08 15:27:12	AsleepCore	Asia/Singapore	+08:00
2025-02-09 07:25:15	2025-02-08 15:27:12	2025-02-08 15:28:42	Awake	Asia/Singapore	+08:00
2025-02-09 07:25:15	2025-02-08 15:28:42	2025-02-08 16:11:42	AsleepCore	Asia/Singapore	+08:00
2025-02-09 07:25:15	2025-02-08 16:11:42	2025-02-08 16:41:42	AsleepDeep	Asia/Singapore	+08:00
2025-02-09 07:25:15	2025-02-08 16:41:42	2025-02-08 16:46:12	AsleepCore	Asia/Singapore	+08:00
2025-02-09 07:25:15	2025-02-08 16:46:12	2025-02-08 16:56:12	AsleepREM	Asia/Singapore	+08:00
2025-02-09 07:25:15	2025-02-08 16:56:12	2025-02-08 18:10:12	AsleepCore	Asia/Singapore	+08:00
2025-02-09 07:25:15	2025-02-08 18:10:12	2025-02-08 18:26:42	AsleepREM	Asia/Singapore	+08:00
2025-02-09 07:25:15	2025-02-08 18:26:42	2025-02-08 18:27:42	Awake	Asia/Singapore	+08:00
2025-02-09 07:25:15	2025-02-08 18:27:42	2025-02-08 19:44:42	AsleepCore	Asia/Singapore	+08:00
2025-02-09 07:25:15	2025-02-08 19:44:42	2025-02-08 20:06:42	AsleepREM	Asia/Singapore	+08:00
2025-02-09 07:25:15	2025-02-08 20:06:42	2025-02-08 21:05:42	AsleepCore	Asia/Singapore	+08:00
2025-02-09 07:25:15	2025-02-08 21:05:42	2025-02-08 21:28:42	AsleepREM	Asia/Singapore	+08:00
2025-02-09 07:25:15	2025-02-08 21:28:42	2025-02-08 21:38:12	AsleepCore	Asia/Singapore	+08:00
2025-02-09 07:25:15	2025-02-08 21:38:12	2025-02-08 21:38:42	Awake	Asia/Singapore	+08:00
2025-02-09 07:25:15	2025-02-08 21:38:42	2025-02-08 21:45:42	AsleepCore	Asia/Singapore	+08:00
2025-02-09 07:25:15	2025-02-08 21:45:42	2025-02-08 21:46:12	Awake	Asia/Singapore	+08:00
2025-02-09 07:25:15	2025-02-08 21:46:12	2025-02-08 21:54:12	AsleepCore	Asia/Singapore	+08:00
2025-02-09 07:25:15	2025-02-08 21:54:12	2025-02-08 22:02:42	Awake	Asia/Singapore	+08:00
2025-02-09 07:25:15	2025-02-08 22:02:42	2025-02-08 22:50:42	AsleepCore	Asia/Singapore	+08:00
2025-02-09 07:25:15	2025-02-08 22:50:42	2025-02-08 23:19:42	AsleepREM	Asia/Singapore	+08:00
2025-02-10 06:12:38	2025-02-09 14:11:21	2025-02-09 14:39:21	AsleepCore	Asia/Singapore	+08:00
2025-02-10 06:12:38	2025-02-09 14:39:21	2025-02-09 15:10:51	AsleepDeep	Asia/Singapore	+08:00
2025-02-10 06:12:38	2025-02-09 15:10:51	2025-02-09 15:12:21	AsleepCore	Asia/Singapore	+08:00
2025-02-10 06:12:38	2025-02-09 15:12:21	2025-02-09 15:27:51	AsleepREM	Asia/Singapore	+08:00
2025-02-10 06:12:38	2025-02-09 15:27:51	2025-02-09 16:34:51	AsleepCore	Asia/Singapore	+08:00
2025-02-10 06:12:38	2025-02-09 16:34:51	2025-02-09 17:09:51	AsleepREM	Asia/Singapore	+08:00
2025-02-10 06:12:38	2025-02-09 17:09:51	2025-02-09 17:43:21	AsleepCore	Asia/Singapore	+08:00
2025-02-10 06:12:38	2025-02-09 17:43:21	2025-02-09 17:44:21	Awake	Asia/Singapore	+08:00
2025-02-10 06:12:38	2025-02-09 17:44:21	2025-02-09 18:26:51	AsleepCore	Asia/Singapore	+08:00
2025-02-10 06:12:38	2025-02-09 18:26:51	2025-02-09 18:43:21	AsleepREM	Asia/Singapore	+08:00
2025-02-10 06:12:38	2025-02-09 18:43:21	2025-02-09 18:43:51	Awake	Asia/Singapore	+08:00
2025-02-10 06:12:38	2025-02-09 18:43:51	2025-02-09 19:54:21	AsleepCore	Asia/Singapore	+08:00
2025-02-10 06:12:38	2025-02-09 19:54:21	2025-02-09 20:00:51	AsleepREM	Asia/Singapore	+08:00
2025-02-10 06:12:38	2025-02-09 20:00:51	2025-02-09 20:06:21	AsleepCore	Asia/Singapore	+08:00
2025-02-10 06:12:38	2025-02-09 20:06:21	2025-02-09 20:06:51	AsleepREM	Asia/Singapore	+08:00
2025-02-10 06:12:38	2025-02-09 20:06:51	2025-02-09 20:19:51	AsleepCore	Asia/Singapore	+08:00
2025-02-10 06:12:38	2025-02-09 20:19:51	2025-02-09 20:28:51	AsleepREM	Asia/Singapore	+08:00
2025-02-10 06:12:38	2025-02-09 20:28:51	2025-02-09 20:46:21	AsleepCore	Asia/Singapore	+08:00
2025-02-10 06:12:38	2025-02-09 20:46:21	2025-02-09 20:49:51	AsleepREM	Asia/Singapore	+08:00
2025-02-10 06:12:38	2025-02-09 20:49:51	2025-02-09 20:57:51	AsleepCore	Asia/Singapore	+08:00
2025-02-10 06:12:38	2025-02-09 20:57:51	2025-02-09 21:13:51	AsleepREM	Asia/Singapore	+08:00
2025-02-10 06:12:38	2025-02-09 21:13:51	2025-02-09 21:19:51	AsleepCore	Asia/Singapore	+08:00
2025-02-10 06:12:38	2025-02-09 21:19:51	2025-02-09 21:33:21	AsleepREM	Asia/Singapore	+08:00
2025-02-10 06:12:38	2025-02-09 21:33:21	2025-02-09 22:02:21	AsleepCore	Asia/Singapore	+08:00
2025-02-11 05:53:00	2025-02-10 13:41:01	2025-02-10 13:49:31	AsleepCore	Asia/Singapore	+08:00
2025-02-11 05:53:00	2025-02-10 13:49:31	2025-02-10 13:50:31	Awake	Asia/Singapore	+08:00
2025-02-11 05:53:00	2025-02-10 13:50:31	2025-02-10 14:02:31	AsleepCore	Asia/Singapore	+08:00
2025-02-11 05:53:00	2025-02-10 14:02:31	2025-02-10 14:50:31	AsleepDeep	Asia/Singapore	+08:00
2025-02-11 05:53:00	2025-02-10 14:50:31	2025-02-10 14:59:01	AsleepCore	Asia/Singapore	+08:00
2025-02-11 05:53:00	2025-02-10 14:59:01	2025-02-10 15:02:31	AsleepREM	Asia/Singapore	+08:00
2025-02-11 05:53:00	2025-02-10 15:02:31	2025-02-10 15:52:01	AsleepCore	Asia/Singapore	+08:00
2025-02-11 05:53:00	2025-02-10 15:52:01	2025-02-10 16:09:01	AsleepREM	Asia/Singapore	+08:00
2025-02-11 05:53:00	2025-02-10 16:09:01	2025-02-10 16:29:01	AsleepCore	Asia/Singapore	+08:00
2025-02-11 05:53:00	2025-02-10 16:29:01	2025-02-10 16:29:31	Awake	Asia/Singapore	+08:00
2025-02-11 05:53:00	2025-02-10 16:29:31	2025-02-10 16:58:01	AsleepCore	Asia/Singapore	+08:00
2025-02-11 05:53:00	2025-02-10 16:58:01	2025-02-10 16:58:31	Awake	Asia/Singapore	+08:00
2025-02-11 05:53:00	2025-02-10 16:58:31	2025-02-10 17:12:01	AsleepCore	Asia/Singapore	+08:00
2025-02-11 05:53:00	2025-02-10 17:12:01	2025-02-10 17:56:31	AsleepREM	Asia/Singapore	+08:00
2025-02-11 05:53:00	2025-02-10 17:56:31	2025-02-10 18:12:01	AsleepCore	Asia/Singapore	+08:00
2025-02-11 05:53:00	2025-02-10 18:12:01	2025-02-10 18:12:31	Awake	Asia/Singapore	+08:00
2025-02-11 05:53:00	2025-02-10 18:12:31	2025-02-10 19:00:31	AsleepCore	Asia/Singapore	+08:00
2025-02-11 05:53:00	2025-02-10 19:00:31	2025-02-10 19:29:31	AsleepREM	Asia/Singapore	+08:00
2025-02-11 05:53:00	2025-02-10 19:29:31	2025-02-10 20:19:01	AsleepCore	Asia/Singapore	+08:00
2025-02-11 05:53:00	2025-02-10 20:19:01	2025-02-10 20:23:31	AsleepREM	Asia/Singapore	+08:00
2025-02-11 05:53:00	2025-02-10 20:23:31	2025-02-10 20:24:31	Awake	Asia/Singapore	+08:00
2025-02-11 05:53:00	2025-02-10 20:24:31	2025-02-10 20:39:31	AsleepREM	Asia/Singapore	+08:00
2025-02-11 05:53:00	2025-02-10 20:39:31	2025-02-10 20:40:01	Awake	Asia/Singapore	+08:00
2025-02-11 05:53:00	2025-02-10 20:40:01	2025-02-10 21:46:31	AsleepCore	Asia/Singapore	+08:00
2025-02-12 08:14:23	2025-02-11 16:27:19	2025-02-11 16:37:19	AsleepCore	Asia/Singapore	+08:00
2025-02-12 08:14:23	2025-02-11 16:37:19	2025-02-11 16:38:19	Awake	Asia/Singapore	+08:00
2025-02-12 08:14:23	2025-02-11 16:38:19	2025-02-11 16:46:49	AsleepCore	Asia/Singapore	+08:00
2025-02-12 08:14:23	2025-02-11 16:46:49	2025-02-11 17:08:19	AsleepDeep	Asia/Singapore	+08:00
2025-02-12 08:14:23	2025-02-11 17:08:19	2025-02-11 17:16:49	AsleepCore	Asia/Singapore	+08:00
2025-02-12 08:14:23	2025-02-11 17:16:49	2025-02-11 17:34:19	AsleepREM	Asia/Singapore	+08:00
2025-02-12 08:14:23	2025-02-11 17:34:19	2025-02-11 17:46:19	AsleepCore	Asia/Singapore	+08:00
2025-02-12 08:14:23	2025-02-11 17:46:19	2025-02-11 17:52:49	AsleepDeep	Asia/Singapore	+08:00
2025-02-12 08:14:23	2025-02-11 17:52:49	2025-02-11 17:58:19	AsleepCore	Asia/Singapore	+08:00
2025-02-12 08:14:23	2025-02-11 17:58:19	2025-02-11 18:09:49	AsleepDeep	Asia/Singapore	+08:00
2025-02-12 08:14:23	2025-02-11 18:09:49	2025-02-11 18:22:19	AsleepCore	Asia/Singapore	+08:00
2025-02-12 08:14:23	2025-02-11 18:22:19	2025-02-11 18:22:49	Awake	Asia/Singapore	+08:00
2025-02-12 08:14:23	2025-02-11 18:22:49	2025-02-11 18:52:49	AsleepCore	Asia/Singapore	+08:00
2025-02-12 08:14:23	2025-02-11 18:52:49	2025-02-11 19:23:19	AsleepREM	Asia/Singapore	+08:00
2025-02-12 08:14:23	2025-02-11 19:23:19	2025-02-11 20:01:19	AsleepCore	Asia/Singapore	+08:00
2025-02-12 08:14:23	2025-02-11 20:01:19	2025-02-11 20:13:49	AsleepDeep	Asia/Singapore	+08:00
2025-02-12 08:14:23	2025-02-11 20:13:49	2025-02-11 20:31:49	AsleepCore	Asia/Singapore	+08:00
2025-02-12 08:14:23	2025-02-11 20:31:49	2025-02-11 20:53:19	AsleepREM	Asia/Singapore	+08:00
2025-02-12 08:14:23	2025-02-11 20:53:19	2025-02-11 20:55:49	AsleepCore	Asia/Singapore	+08:00
2025-02-12 08:14:23	2025-02-11 20:55:49	2025-02-11 20:59:49	AsleepREM	Asia/Singapore	+08:00
2025-02-12 08:14:23	2025-02-11 20:59:49	2025-02-11 21:53:19	AsleepCore	Asia/Singapore	+08:00
2025-02-12 08:14:23	2025-02-11 21:53:19	2025-02-11 22:01:49	AsleepREM	Asia/Singapore	+08:00
2025-02-12 08:14:23	2025-02-11 22:01:49	2025-02-11 22:03:19	Awake	Asia/Singapore	+08:00
2025-02-12 08:14:23	2025-02-11 22:03:19	2025-02-11 22:04:19	AsleepCore	Asia/Singapore	+08:00
2025-02-12 08:14:23	2025-02-11 22:04:19	2025-02-11 22:21:19	Awake	Asia/Singapore	+08:00
2025-02-12 08:14:23	2025-02-11 22:21:19	2025-02-11 22:29:19	AsleepCore	Asia/Singapore	+08:00
2025-02-12 08:14:23	2025-02-11 22:29:19	2025-02-11 22:32:49	Awake	Asia/Singapore	+08:00
2025-02-12 08:14:23	2025-02-11 22:32:49	2025-02-11 23:14:19	AsleepCore	Asia/Singapore	+08:00
2025-02-12 08:14:23	2025-02-11 23:14:19	2025-02-11 23:21:19	AsleepDeep	Asia/Singapore	+08:00
2025-02-12 08:14:23	2025-02-11 23:21:19	2025-02-12 00:04:49	AsleepCore	Asia/Singapore	+08:00
2025-02-12 08:14:23	2025-02-12 00:04:49	2025-02-12 00:09:19	AsleepREM	Asia/Singapore	+08:00
2025-02-13 07:25:16	2025-02-12 14:51:55	2025-02-12 14:57:25	AsleepCore	Asia/Singapore	+08:00
2025-02-13 07:25:16	2025-02-12 14:57:25	2025-02-12 14:59:55	Awake	Asia/Singapore	+08:00
2025-02-13 07:25:16	2025-02-12 14:59:55	2025-02-12 15:14:55	AsleepCore	Asia/Singapore	+08:00
2025-02-13 07:25:16	2025-02-12 15:14:55	2025-02-12 15:44:25	AsleepDeep	Asia/Singapore	+08:00
2025-02-13 07:25:16	2025-02-12 15:44:25	2025-02-12 15:48:55	AsleepCore	Asia/Singapore	+08:00
2025-02-13 07:25:16	2025-02-12 15:48:55	2025-02-12 16:09:25	AsleepREM	Asia/Singapore	+08:00
2025-02-13 07:25:16	2025-02-12 16:09:25	2025-02-12 16:09:55	AsleepCore	Asia/Singapore	+08:00
2025-02-13 07:25:16	2025-02-12 16:09:55	2025-02-12 16:13:25	Awake	Asia/Singapore	+08:00
2025-02-13 07:25:16	2025-02-12 16:13:25	2025-02-12 16:54:25	AsleepCore	Asia/Singapore	+08:00
2025-02-13 07:25:16	2025-02-12 16:54:25	2025-02-12 17:08:55	AsleepDeep	Asia/Singapore	+08:00
2025-02-13 07:25:16	2025-02-12 17:08:55	2025-02-12 17:12:55	AsleepCore	Asia/Singapore	+08:00
2025-02-13 07:25:16	2025-02-12 17:12:55	2025-02-12 17:32:25	AsleepREM	Asia/Singapore	+08:00
2025-02-13 07:25:16	2025-02-12 17:32:25	2025-02-12 18:29:55	AsleepCore	Asia/Singapore	+08:00
2025-02-13 07:25:16	2025-02-12 18:29:55	2025-02-12 19:05:55	AsleepREM	Asia/Singapore	+08:00
2025-02-13 07:25:16	2025-02-12 19:05:55	2025-02-12 19:06:25	Awake	Asia/Singapore	+08:00
2025-02-13 07:25:16	2025-02-12 19:06:25	2025-02-12 19:18:55	AsleepCore	Asia/Singapore	+08:00
2025-02-13 07:25:16	2025-02-12 19:18:55	2025-02-12 19:20:55	Awake	Asia/Singapore	+08:00
2025-02-13 07:25:16	2025-02-12 19:20:55	2025-02-12 20:17:25	AsleepCore	Asia/Singapore	+08:00
2025-02-13 07:25:16	2025-02-12 20:17:25	2025-02-12 20:29:55	AsleepREM	Asia/Singapore	+08:00
2025-02-13 07:25:16	2025-02-12 20:29:55	2025-02-12 20:31:25	Awake	Asia/Singapore	+08:00
2025-02-13 07:25:16	2025-02-12 20:31:25	2025-02-12 20:32:25	AsleepCore	Asia/Singapore	+08:00
2025-02-13 07:25:16	2025-02-12 20:32:25	2025-02-12 20:33:55	Awake	Asia/Singapore	+08:00
2025-02-13 07:25:16	2025-02-12 20:33:55	2025-02-12 21:38:25	AsleepCore	Asia/Singapore	+08:00
2025-02-13 07:25:16	2025-02-12 21:38:25	2025-02-12 21:42:55	Awake	Asia/Singapore	+08:00
2025-02-13 07:25:16	2025-02-12 21:42:55	2025-02-12 22:02:25	AsleepCore	Asia/Singapore	+08:00
2025-02-13 07:25:16	2025-02-12 22:02:25	2025-02-12 22:38:55	AsleepREM	Asia/Singapore	+08:00
2025-02-13 07:25:16	2025-02-12 22:38:55	2025-02-12 22:40:25	AsleepCore	Asia/Singapore	+08:00
2025-02-13 07:25:16	2025-02-12 22:40:25	2025-02-12 22:41:55	Awake	Asia/Singapore	+08:00
2025-02-13 07:25:16	2025-02-12 22:41:55	2025-02-12 23:06:25	AsleepCore	Asia/Singapore	+08:00
2025-02-13 07:25:16	2025-02-12 23:06:25	2025-02-12 23:07:25	Awake	Asia/Singapore	+08:00
2025-02-13 07:25:16	2025-02-12 23:07:25	2025-02-12 23:10:55	AsleepCore	Asia/Singapore	+08:00
2025-02-13 07:25:16	2025-02-12 23:10:55	2025-02-12 23:13:55	AsleepREM	Asia/Singapore	+08:00
2025-02-14 06:23:40	2025-02-13 13:52:39	2025-02-13 14:08:09	AsleepCore	Asia/Singapore	+08:00
2025-02-14 06:23:40	2025-02-13 14:08:09	2025-02-13 14:44:39	AsleepDeep	Asia/Singapore	+08:00
2025-02-14 06:23:40	2025-02-13 14:44:39	2025-02-13 14:47:39	AsleepCore	Asia/Singapore	+08:00
2025-02-14 06:23:40	2025-02-13 14:47:39	2025-02-13 14:48:39	Awake	Asia/Singapore	+08:00
2025-02-14 06:23:40	2025-02-13 14:48:39	2025-02-13 15:18:09	AsleepCore	Asia/Singapore	+08:00
2025-02-14 06:23:40	2025-02-13 15:18:09	2025-02-13 15:20:39	Awake	Asia/Singapore	+08:00
2025-02-14 06:23:40	2025-02-13 15:20:39	2025-02-13 15:54:39	AsleepCore	Asia/Singapore	+08:00
2025-02-14 06:23:40	2025-02-13 15:54:39	2025-02-13 16:07:39	AsleepREM	Asia/Singapore	+08:00
2025-02-14 06:23:40	2025-02-13 16:07:39	2025-02-13 16:13:39	Awake	Asia/Singapore	+08:00
2025-02-14 06:23:40	2025-02-13 16:13:39	2025-02-13 17:17:39	AsleepCore	Asia/Singapore	+08:00
2025-02-14 06:23:40	2025-02-13 17:17:39	2025-02-13 17:53:09	AsleepREM	Asia/Singapore	+08:00
2025-02-14 06:23:40	2025-02-13 17:53:09	2025-02-13 18:12:09	AsleepCore	Asia/Singapore	+08:00
2025-02-14 06:23:40	2025-02-13 18:12:09	2025-02-13 18:12:39	Awake	Asia/Singapore	+08:00
2025-02-14 06:23:40	2025-02-13 18:12:39	2025-02-13 19:02:39	AsleepCore	Asia/Singapore	+08:00
2025-02-14 06:23:40	2025-02-13 19:02:39	2025-02-13 19:03:39	Awake	Asia/Singapore	+08:00
2025-02-14 06:23:40	2025-02-13 19:03:39	2025-02-13 19:14:39	AsleepCore	Asia/Singapore	+08:00
2025-02-14 06:23:40	2025-02-13 19:14:39	2025-02-13 19:30:09	AsleepREM	Asia/Singapore	+08:00
2025-02-14 06:23:40	2025-02-13 19:30:09	2025-02-13 19:51:39	AsleepCore	Asia/Singapore	+08:00
2025-02-14 06:23:40	2025-02-13 19:51:39	2025-02-13 19:53:39	Awake	Asia/Singapore	+08:00
2025-02-14 06:23:40	2025-02-13 19:53:39	2025-02-13 20:32:39	AsleepCore	Asia/Singapore	+08:00
2025-02-14 06:23:40	2025-02-13 20:32:39	2025-02-13 21:03:09	AsleepREM	Asia/Singapore	+08:00
2025-02-14 06:23:40	2025-02-13 21:03:09	2025-02-13 22:04:09	AsleepCore	Asia/Singapore	+08:00
2025-02-14 06:23:40	2025-02-13 22:04:09	2025-02-13 22:06:39	AsleepREM	Asia/Singapore	+08:00
2025-02-15 07:26:53	2025-02-14 13:59:58	2025-02-14 14:11:58	AsleepCore	Asia/Singapore	+08:00
2025-02-15 07:26:53	2025-02-14 14:11:58	2025-02-14 14:30:28	AsleepDeep	Asia/Singapore	+08:00
2025-02-15 07:26:53	2025-02-14 14:30:28	2025-02-14 14:34:28	AsleepCore	Asia/Singapore	+08:00
2025-02-15 07:26:53	2025-02-14 14:34:28	2025-02-14 14:46:58	AsleepDeep	Asia/Singapore	+08:00
2025-02-15 07:26:53	2025-02-14 14:46:58	2025-02-14 14:52:58	AsleepCore	Asia/Singapore	+08:00
2025-02-15 07:26:53	2025-02-14 14:52:58	2025-02-14 14:54:58	Awake	Asia/Singapore	+08:00
2025-02-15 07:26:53	2025-02-14 14:54:58	2025-02-14 15:07:58	AsleepCore	Asia/Singapore	+08:00
2025-02-15 07:26:53	2025-02-14 15:07:58	2025-02-14 15:19:28	AsleepREM	Asia/Singapore	+08:00
2025-02-15 07:26:53	2025-02-14 15:19:28	2025-02-14 15:19:58	AsleepCore	Asia/Singapore	+08:00
2025-02-15 07:26:53	2025-02-14 15:19:58	2025-02-14 15:20:28	Awake	Asia/Singapore	+08:00
2025-02-15 07:26:53	2025-02-14 15:20:28	2025-02-14 15:42:28	AsleepCore	Asia/Singapore	+08:00
2025-02-15 07:26:53	2025-02-14 15:42:28	2025-02-14 16:13:58	AsleepDeep	Asia/Singapore	+08:00
2025-02-15 07:26:53	2025-02-14 16:13:58	2025-02-14 16:18:58	AsleepCore	Asia/Singapore	+08:00
2025-02-15 07:26:53	2025-02-14 16:18:58	2025-02-14 16:33:58	AsleepREM	Asia/Singapore	+08:00
2025-02-15 07:26:53	2025-02-14 16:33:58	2025-02-14 17:43:58	AsleepCore	Asia/Singapore	+08:00
2025-02-15 07:26:53	2025-02-14 17:43:58	2025-02-14 18:08:28	AsleepREM	Asia/Singapore	+08:00
2025-02-15 07:26:53	2025-02-14 18:08:28	2025-02-14 18:47:28	AsleepCore	Asia/Singapore	+08:00
2025-02-15 07:26:53	2025-02-14 18:47:28	2025-02-14 18:47:58	Awake	Asia/Singapore	+08:00
2025-02-15 07:26:53	2025-02-14 18:47:58	2025-02-14 18:49:58	AsleepCore	Asia/Singapore	+08:00
2025-02-15 07:26:53	2025-02-14 18:49:58	2025-02-14 18:50:58	Awake	Asia/Singapore	+08:00
2025-02-15 07:26:53	2025-02-14 18:50:58	2025-02-14 19:34:58	AsleepCore	Asia/Singapore	+08:00
2025-02-15 07:26:53	2025-02-14 19:34:58	2025-02-14 20:04:28	AsleepREM	Asia/Singapore	+08:00
2025-02-15 07:26:53	2025-02-14 20:04:28	2025-02-14 21:13:28	AsleepCore	Asia/Singapore	+08:00
2025-02-15 07:26:53	2025-02-14 21:13:28	2025-02-14 21:49:28	AsleepREM	Asia/Singapore	+08:00
2025-02-15 07:26:53	2025-02-14 21:49:28	2025-02-14 22:26:28	AsleepCore	Asia/Singapore	+08:00
2025-02-15 07:26:53	2025-02-14 22:26:28	2025-02-14 22:30:28	Awake	Asia/Singapore	+08:00
2025-02-15 07:26:53	2025-02-14 22:30:28	2025-02-14 23:19:58	AsleepCore	Asia/Singapore	+08:00
2025-02-16 07:22:43	2025-02-15 13:59:28	2025-02-15 14:19:28	AsleepCore	Asia/Singapore	+08:00
2025-02-16 07:22:43	2025-02-15 14:19:28	2025-02-15 14:31:58	AsleepDeep	Asia/Singapore	+08:00
2025-02-16 07:22:43	2025-02-15 14:31:58	2025-02-15 14:36:28	AsleepCore	Asia/Singapore	+08:00
2025-02-16 07:22:43	2025-02-15 14:36:28	2025-02-15 15:09:58	AsleepDeep	Asia/Singapore	+08:00
2025-02-16 07:22:43	2025-02-15 15:09:58	2025-02-15 15:23:58	AsleepCore	Asia/Singapore	+08:00
2025-02-16 07:22:43	2025-02-15 15:23:58	2025-02-15 15:31:58	AsleepREM	Asia/Singapore	+08:00
2025-02-16 07:22:43	2025-02-15 15:31:58	2025-02-15 15:33:58	Awake	Asia/Singapore	+08:00
2025-02-16 07:22:43	2025-02-15 15:33:58	2025-02-15 16:39:28	AsleepCore	Asia/Singapore	+08:00
2025-02-16 07:22:43	2025-02-15 16:39:28	2025-02-15 16:47:58	AsleepREM	Asia/Singapore	+08:00
2025-02-16 07:22:43	2025-02-15 16:47:58	2025-02-15 16:48:28	Awake	Asia/Singapore	+08:00
2025-02-16 07:22:43	2025-02-15 16:48:28	2025-02-15 16:51:58	AsleepCore	Asia/Singapore	+08:00
2025-02-16 07:22:43	2025-02-15 16:51:58	2025-02-15 16:56:28	AsleepREM	Asia/Singapore	+08:00
2025-02-16 07:22:43	2025-02-15 16:56:28	2025-02-15 16:57:28	Awake	Asia/Singapore	+08:00
2025-02-16 07:22:43	2025-02-15 16:57:28	2025-02-15 18:10:28	AsleepCore	Asia/Singapore	+08:00
2025-02-16 07:22:43	2025-02-15 18:10:28	2025-02-15 18:42:28	AsleepREM	Asia/Singapore	+08:00
2025-02-16 07:22:43	2025-02-15 18:42:28	2025-02-15 18:43:28	AsleepCore	Asia/Singapore	+08:00
2025-02-16 07:22:43	2025-02-15 18:43:28	2025-02-15 18:44:28	Awake	Asia/Singapore	+08:00
2025-02-16 07:22:43	2025-02-15 18:44:28	2025-02-15 19:41:28	AsleepCore	Asia/Singapore	+08:00
2025-02-16 07:22:43	2025-02-15 19:41:28	2025-02-15 20:00:28	AsleepREM	Asia/Singapore	+08:00
2025-02-16 07:22:43	2025-02-15 20:00:28	2025-02-15 20:58:28	AsleepCore	Asia/Singapore	+08:00
2025-02-16 07:22:43	2025-02-15 20:58:28	2025-02-15 21:00:58	AsleepREM	Asia/Singapore	+08:00
2025-02-16 07:22:43	2025-02-15 21:00:58	2025-02-15 21:02:28	Awake	Asia/Singapore	+08:00
2025-02-16 07:22:43	2025-02-15 21:02:28	2025-02-15 21:07:28	AsleepCore	Asia/Singapore	+08:00
2025-02-16 07:22:43	2025-02-15 21:07:28	2025-02-15 21:14:28	AsleepREM	Asia/Singapore	+08:00
2025-02-16 07:22:43	2025-02-15 21:14:28	2025-02-15 21:16:58	Awake	Asia/Singapore	+08:00
2025-02-16 07:22:43	2025-02-15 21:16:58	2025-02-15 22:00:28	AsleepCore	Asia/Singapore	+08:00
2025-02-16 07:22:43	2025-02-15 22:00:28	2025-02-15 22:35:58	AsleepREM	Asia/Singapore	+08:00
2025-02-16 07:22:43	2025-02-15 22:35:58	2025-02-15 22:36:28	AsleepCore	Asia/Singapore	+08:00
2025-02-16 07:22:43	2025-02-15 22:36:28	2025-02-15 22:37:28	Awake	Asia/Singapore	+08:00
2025-02-16 07:22:43	2025-02-15 22:37:28	2025-02-15 23:14:28	AsleepCore	Asia/Singapore	+08:00
2025-02-17 05:34:45	2025-02-16 13:38:54	2025-02-16 13:40:24	AsleepCore	Asia/Singapore	+08:00
2025-02-17 05:34:45	2025-02-16 13:40:24	2025-02-16 13:41:54	Awake	Asia/Singapore	+08:00
2025-02-17 05:34:45	2025-02-16 13:41:54	2025-02-16 14:03:24	AsleepCore	Asia/Singapore	+08:00
2025-02-17 05:34:45	2025-02-16 14:03:24	2025-02-16 14:21:24	AsleepDeep	Asia/Singapore	+08:00
2025-02-17 05:34:45	2025-02-16 14:21:24	2025-02-16 14:53:54	AsleepCore	Asia/Singapore	+08:00
2025-02-17 05:34:45	2025-02-16 14:53:54	2025-02-16 15:10:24	AsleepREM	Asia/Singapore	+08:00
2025-02-17 05:34:45	2025-02-16 15:10:24	2025-02-16 15:15:54	AsleepCore	Asia/Singapore	+08:00
2025-02-17 05:34:45	2025-02-16 15:15:54	2025-02-16 15:16:24	Awake	Asia/Singapore	+08:00
2025-02-17 05:34:45	2025-02-16 15:16:24	2025-02-16 15:38:24	AsleepCore	Asia/Singapore	+08:00
2025-02-17 05:34:45	2025-02-16 15:38:24	2025-02-16 15:49:54	AsleepDeep	Asia/Singapore	+08:00
2025-02-17 05:34:45	2025-02-16 15:49:54	2025-02-16 16:01:24	AsleepCore	Asia/Singapore	+08:00
2025-02-17 05:34:45	2025-02-16 16:01:24	2025-02-16 16:02:54	AsleepDeep	Asia/Singapore	+08:00
2025-02-17 05:34:45	2025-02-16 16:02:54	2025-02-16 16:13:24	AsleepCore	Asia/Singapore	+08:00
2025-02-17 05:34:45	2025-02-16 16:13:24	2025-02-16 16:37:54	AsleepREM	Asia/Singapore	+08:00
2025-02-17 05:34:45	2025-02-16 16:37:54	2025-02-16 18:03:54	AsleepCore	Asia/Singapore	+08:00
2025-02-17 05:34:45	2025-02-16 18:03:54	2025-02-16 18:33:54	AsleepREM	Asia/Singapore	+08:00
2025-02-17 05:34:45	2025-02-16 18:33:54	2025-02-16 19:51:24	AsleepCore	Asia/Singapore	+08:00
2025-02-17 05:34:45	2025-02-16 19:51:24	2025-02-16 20:11:54	AsleepREM	Asia/Singapore	+08:00
2025-02-17 05:34:45	2025-02-16 20:11:54	2025-02-16 20:29:54	AsleepCore	Asia/Singapore	+08:00
2025-02-17 05:34:45	2025-02-16 20:29:54	2025-02-16 20:33:24	Awake	Asia/Singapore	+08:00
2025-02-17 05:34:45	2025-02-16 20:33:24	2025-02-16 20:44:24	AsleepCore	Asia/Singapore	+08:00
2025-02-17 05:34:45	2025-02-16 20:44:24	2025-02-16 20:47:24	AsleepREM	Asia/Singapore	+08:00
2025-02-17 05:34:45	2025-02-16 20:47:24	2025-02-16 21:28:54	AsleepCore	Asia/Singapore	+08:00
2025-02-18 05:53:12	2025-02-17 13:40:21	2025-02-17 14:07:21	AsleepCore	Asia/Singapore	+08:00
2025-02-18 05:53:12	2025-02-17 14:07:21	2025-02-17 14:17:21	AsleepDeep	Asia/Singapore	+08:00
2025-02-18 05:53:12	2025-02-17 14:17:21	2025-02-17 14:31:51	AsleepCore	Asia/Singapore	+08:00
2025-02-18 05:53:12	2025-02-17 14:31:51	2025-02-17 14:38:51	AsleepDeep	Asia/Singapore	+08:00
2025-02-18 05:53:12	2025-02-17 14:38:51	2025-02-17 14:40:51	AsleepCore	Asia/Singapore	+08:00
2025-02-18 05:53:12	2025-02-17 14:40:51	2025-02-17 14:41:21	Awake	Asia/Singapore	+08:00
2025-02-18 05:53:12	2025-02-17 14:41:21	2025-02-17 14:45:51	AsleepCore	Asia/Singapore	+08:00
2025-02-18 05:53:12	2025-02-17 14:45:51	2025-02-17 14:46:21	Awake	Asia/Singapore	+08:00
2025-02-18 05:53:12	2025-02-17 14:46:21	2025-02-17 14:47:51	AsleepCore	Asia/Singapore	+08:00
2025-02-18 05:53:12	2025-02-17 14:47:51	2025-02-17 14:50:21	Awake	Asia/Singapore	+08:00
2025-02-18 05:53:12	2025-02-17 14:50:21	2025-02-17 15:01:51	AsleepCore	Asia/Singapore	+08:00
2025-02-18 05:53:12	2025-02-17 15:01:51	2025-02-17 15:16:51	AsleepREM	Asia/Singapore	+08:00
2025-02-18 05:53:12	2025-02-17 15:16:51	2025-02-17 16:13:21	AsleepCore	Asia/Singapore	+08:00
2025-02-18 05:53:12	2025-02-17 16:13:21	2025-02-17 16:14:21	Awake	Asia/Singapore	+08:00
2025-02-18 05:53:12	2025-02-17 16:14:21	2025-02-17 17:26:21	AsleepCore	Asia/Singapore	+08:00
2025-02-18 05:53:12	2025-02-17 17:26:21	2025-02-17 17:27:51	Awake	Asia/Singapore	+08:00
2025-02-18 05:53:12	2025-02-17 17:27:51	2025-02-17 17:34:21	AsleepCore	Asia/Singapore	+08:00
2025-02-18 05:53:12	2025-02-17 17:34:21	2025-02-17 18:23:51	AsleepREM	Asia/Singapore	+08:00
2025-02-18 05:53:12	2025-02-17 18:23:51	2025-02-17 18:28:21	AsleepCore	Asia/Singapore	+08:00
2025-02-18 05:53:12	2025-02-17 18:28:21	2025-02-17 18:29:51	AsleepREM	Asia/Singapore	+08:00
2025-02-18 05:53:12	2025-02-17 18:29:51	2025-02-17 18:49:51	AsleepCore	Asia/Singapore	+08:00
2025-02-18 05:53:12	2025-02-17 18:49:51	2025-02-17 18:52:21	AsleepREM	Asia/Singapore	+08:00
2025-02-18 05:53:12	2025-02-17 18:52:21	2025-02-17 18:56:21	AsleepCore	Asia/Singapore	+08:00
2025-02-18 05:53:12	2025-02-17 18:56:21	2025-02-17 18:57:51	Awake	Asia/Singapore	+08:00
2025-02-18 05:53:12	2025-02-17 18:57:51	2025-02-17 20:20:51	AsleepCore	Asia/Singapore	+08:00
2025-02-18 05:53:12	2025-02-17 20:20:51	2025-02-17 20:55:51	AsleepREM	Asia/Singapore	+08:00
2025-02-18 05:53:12	2025-02-17 20:55:51	2025-02-17 20:58:21	AsleepCore	Asia/Singapore	+08:00
2025-02-18 05:53:12	2025-02-17 20:58:21	2025-02-17 21:00:21	Awake	Asia/Singapore	+08:00
2025-02-18 05:53:12	2025-02-17 21:00:21	2025-02-17 21:01:21	AsleepCore	Asia/Singapore	+08:00
2025-02-18 05:53:12	2025-02-17 21:01:21	2025-02-17 21:07:51	Awake	Asia/Singapore	+08:00
2025-02-18 05:53:12	2025-02-17 21:07:51	2025-02-17 21:10:21	AsleepCore	Asia/Singapore	+08:00
2025-02-18 05:53:12	2025-02-17 21:10:21	2025-02-17 21:10:51	Awake	Asia/Singapore	+08:00
2025-02-18 05:53:12	2025-02-17 21:10:51	2025-02-17 21:46:21	AsleepCore	Asia/Singapore	+08:00
2025-02-19 05:53:24	2025-02-18 13:43:21	2025-02-18 14:12:21	AsleepCore	Asia/Singapore	+08:00
2025-02-19 05:53:24	2025-02-18 14:12:21	2025-02-18 14:14:21	AsleepDeep	Asia/Singapore	+08:00
2025-02-19 05:53:24	2025-02-18 14:14:21	2025-02-18 14:20:51	AsleepCore	Asia/Singapore	+08:00
2025-02-19 05:53:24	2025-02-18 14:20:51	2025-02-18 14:33:21	AsleepDeep	Asia/Singapore	+08:00
2025-02-19 05:53:24	2025-02-18 14:33:21	2025-02-18 14:36:51	AsleepCore	Asia/Singapore	+08:00
2025-02-19 05:53:24	2025-02-18 14:36:51	2025-02-18 14:37:51	Awake	Asia/Singapore	+08:00
2025-02-19 05:53:24	2025-02-18 14:37:51	2025-02-18 15:18:21	AsleepCore	Asia/Singapore	+08:00
2025-02-19 05:53:24	2025-02-18 15:18:21	2025-02-18 15:19:21	AsleepDeep	Asia/Singapore	+08:00
2025-02-19 05:53:24	2025-02-18 15:19:21	2025-02-18 15:24:51	AsleepCore	Asia/Singapore	+08:00
2025-02-19 05:53:24	2025-02-18 15:24:51	2025-02-18 15:51:51	AsleepREM	Asia/Singapore	+08:00
2025-02-19 05:53:24	2025-02-18 15:51:51	2025-02-18 16:17:21	AsleepCore	Asia/Singapore	+08:00
2025-02-19 05:53:24	2025-02-18 16:17:21	2025-02-18 16:18:51	Awake	Asia/Singapore	+08:00
2025-02-19 05:53:24	2025-02-18 16:18:51	2025-02-18 16:20:21	AsleepCore	Asia/Singapore	+08:00
2025-02-19 05:53:24	2025-02-18 16:20:21	2025-02-18 16:21:21	Awake	Asia/Singapore	+08:00
2025-02-19 05:53:24	2025-02-18 16:21:21	2025-02-18 17:10:21	AsleepCore	Asia/Singapore	+08:00
2025-02-19 05:53:24	2025-02-18 17:10:21	2025-02-18 17:28:21	AsleepREM	Asia/Singapore	+08:00
2025-02-19 05:53:24	2025-02-18 17:28:21	2025-02-18 18:44:21	AsleepCore	Asia/Singapore	+08:00
2025-02-19 05:53:24	2025-02-18 18:44:21	2025-02-18 19:12:21	AsleepREM	Asia/Singapore	+08:00
2025-02-19 05:53:24	2025-02-18 19:12:21	2025-02-18 20:11:21	AsleepCore	Asia/Singapore	+08:00
2025-02-19 05:53:24	2025-02-18 20:11:21	2025-02-18 21:07:51	AsleepREM	Asia/Singapore	+08:00
2025-02-19 05:53:24	2025-02-18 21:07:51	2025-02-18 21:30:51	AsleepCore	Asia/Singapore	+08:00
2025-02-19 05:53:24	2025-02-18 21:30:51	2025-02-18 21:31:21	Awake	Asia/Singapore	+08:00
2025-02-19 05:53:24	2025-02-18 21:31:21	2025-02-18 21:46:51	AsleepCore	Asia/Singapore	+08:00
2025-02-20 05:54:46	2025-02-19 13:50:35	2025-02-19 14:12:35	AsleepCore	Asia/Singapore	+08:00
2025-02-20 05:54:46	2025-02-19 14:12:35	2025-02-19 14:28:05	AsleepDeep	Asia/Singapore	+08:00
2025-02-20 05:54:46	2025-02-19 14:28:05	2025-02-19 14:43:05	AsleepCore	Asia/Singapore	+08:00
2025-02-20 05:54:46	2025-02-19 14:43:05	2025-02-19 14:45:35	AsleepDeep	Asia/Singapore	+08:00
2025-02-20 05:54:46	2025-02-19 14:45:35	2025-02-19 14:50:05	AsleepCore	Asia/Singapore	+08:00
2025-02-20 05:54:46	2025-02-19 14:50:05	2025-02-19 15:08:05	AsleepDeep	Asia/Singapore	+08:00
2025-02-20 05:54:46	2025-02-19 15:08:05	2025-02-19 16:25:35	AsleepCore	Asia/Singapore	+08:00
2025-02-20 05:54:46	2025-02-19 16:25:35	2025-02-19 16:33:35	AsleepDeep	Asia/Singapore	+08:00
2025-02-20 05:54:46	2025-02-19 16:33:35	2025-02-19 16:43:35	AsleepCore	Asia/Singapore	+08:00
2025-02-20 05:54:46	2025-02-19 16:43:35	2025-02-19 17:08:35	AsleepREM	Asia/Singapore	+08:00
2025-02-20 05:54:46	2025-02-19 17:08:35	2025-02-19 17:10:35	AsleepCore	Asia/Singapore	+08:00
2025-02-20 05:54:46	2025-02-19 17:10:35	2025-02-19 17:18:35	AsleepREM	Asia/Singapore	+08:00
2025-02-20 05:54:46	2025-02-19 17:18:35	2025-02-19 18:11:05	AsleepCore	Asia/Singapore	+08:00
2025-02-20 05:54:46	2025-02-19 18:11:05	2025-02-19 18:36:05	AsleepREM	Asia/Singapore	+08:00
2025-02-20 05:54:46	2025-02-19 18:36:05	2025-02-19 18:56:35	AsleepCore	Asia/Singapore	+08:00
2025-02-20 05:54:46	2025-02-19 18:56:35	2025-02-19 19:01:05	Awake	Asia/Singapore	+08:00
2025-02-20 05:54:46	2025-02-19 19:01:05	2025-02-19 19:50:05	AsleepCore	Asia/Singapore	+08:00
2025-02-20 05:54:46	2025-02-19 19:50:05	2025-02-19 20:16:35	AsleepREM	Asia/Singapore	+08:00
2025-02-20 05:54:46	2025-02-19 20:16:35	2025-02-19 21:21:05	AsleepCore	Asia/Singapore	+08:00
2025-02-20 05:54:46	2025-02-19 21:21:05	2025-02-19 21:24:35	AsleepREM	Asia/Singapore	+08:00
2025-02-20 05:54:46	2025-02-19 21:24:35	2025-02-19 21:46:35	AsleepCore	Asia/Singapore	+08:00
2025-02-21 05:58:04	2025-02-20 13:51:28	2025-02-20 14:15:28	AsleepCore	Asia/Singapore	+08:00
2025-02-21 05:58:04	2025-02-20 14:15:28	2025-02-20 14:34:58	AsleepDeep	Asia/Singapore	+08:00
2025-02-21 05:58:04	2025-02-20 14:34:58	2025-02-20 14:44:58	AsleepCore	Asia/Singapore	+08:00
2025-02-21 05:58:04	2025-02-20 14:44:58	2025-02-20 15:08:28	AsleepDeep	Asia/Singapore	+08:00
2025-02-21 05:58:04	2025-02-20 15:08:28	2025-02-20 15:29:28	AsleepCore	Asia/Singapore	+08:00
2025-02-21 05:58:04	2025-02-20 15:29:28	2025-02-20 15:29:58	Awake	Asia/Singapore	+08:00
2025-02-21 05:58:04	2025-02-20 15:29:58	2025-02-20 16:45:58	AsleepCore	Asia/Singapore	+08:00
2025-02-21 05:58:04	2025-02-20 16:45:58	2025-02-20 16:46:28	Awake	Asia/Singapore	+08:00
2025-02-21 05:58:04	2025-02-20 16:46:28	2025-02-20 16:52:28	AsleepCore	Asia/Singapore	+08:00
2025-02-21 05:58:04	2025-02-20 16:52:28	2025-02-20 17:18:58	AsleepREM	Asia/Singapore	+08:00
2025-02-21 05:58:04	2025-02-20 17:18:58	2025-02-20 18:25:28	AsleepCore	Asia/Singapore	+08:00
2025-02-21 05:58:04	2025-02-20 18:25:28	2025-02-20 18:41:28	AsleepREM	Asia/Singapore	+08:00
2025-02-21 05:58:04	2025-02-20 18:41:28	2025-02-20 18:41:58	AsleepCore	Asia/Singapore	+08:00
2025-02-21 05:58:04	2025-02-20 18:41:58	2025-02-20 18:42:28	Awake	Asia/Singapore	+08:00
2025-02-21 05:58:04	2025-02-20 18:42:28	2025-02-20 19:45:28	AsleepCore	Asia/Singapore	+08:00
2025-02-21 05:58:04	2025-02-20 19:45:28	2025-02-20 20:06:28	AsleepREM	Asia/Singapore	+08:00
2025-02-21 05:58:04	2025-02-20 20:06:28	2025-02-20 20:36:28	AsleepCore	Asia/Singapore	+08:00
2025-02-21 05:58:04	2025-02-20 20:36:28	2025-02-20 20:59:28	AsleepREM	Asia/Singapore	+08:00
2025-02-21 05:58:04	2025-02-20 20:59:28	2025-02-20 21:00:58	AsleepCore	Asia/Singapore	+08:00
2025-02-21 05:58:04	2025-02-20 21:00:58	2025-02-20 21:05:58	AsleepREM	Asia/Singapore	+08:00
2025-02-21 05:58:04	2025-02-20 21:05:58	2025-02-20 21:56:28	AsleepCore	Asia/Singapore	+08:00
2025-02-22 07:36:27	2025-02-21 14:15:53	2025-02-21 14:38:53	AsleepCore	Asia/Singapore	+08:00
2025-02-22 07:36:27	2025-02-21 14:38:53	2025-02-21 15:07:23	AsleepDeep	Asia/Singapore	+08:00
2025-02-22 07:36:27	2025-02-21 15:07:23	2025-02-21 15:09:53	AsleepCore	Asia/Singapore	+08:00
2025-02-22 07:36:27	2025-02-21 15:09:53	2025-02-21 15:11:23	Awake	Asia/Singapore	+08:00
2025-02-22 07:36:27	2025-02-21 15:11:23	2025-02-21 15:21:53	AsleepCore	Asia/Singapore	+08:00
2025-02-22 07:36:27	2025-02-21 15:21:53	2025-02-21 15:30:53	AsleepREM	Asia/Singapore	+08:00
2025-02-22 07:36:27	2025-02-21 15:30:53	2025-02-21 15:32:23	Awake	Asia/Singapore	+08:00
2025-02-22 07:36:27	2025-02-21 15:32:23	2025-02-21 16:41:23	AsleepCore	Asia/Singapore	+08:00
2025-02-22 07:36:27	2025-02-21 16:41:23	2025-02-21 16:52:53	AsleepREM	Asia/Singapore	+08:00
2025-02-22 07:36:27	2025-02-21 16:52:53	2025-02-21 16:53:53	Awake	Asia/Singapore	+08:00
2025-02-22 07:36:27	2025-02-21 16:53:53	2025-02-21 17:07:23	AsleepREM	Asia/Singapore	+08:00
2025-02-22 07:36:27	2025-02-21 17:07:23	2025-02-21 17:46:23	AsleepCore	Asia/Singapore	+08:00
2025-02-22 07:36:27	2025-02-21 17:46:23	2025-02-21 17:51:53	AsleepDeep	Asia/Singapore	+08:00
2025-02-22 07:36:27	2025-02-21 17:51:53	2025-02-21 18:10:23	AsleepCore	Asia/Singapore	+08:00
2025-02-22 07:36:27	2025-02-21 18:10:23	2025-02-21 18:42:23	AsleepREM	Asia/Singapore	+08:00
2025-02-22 07:36:27	2025-02-21 18:42:23	2025-02-21 19:50:23	AsleepCore	Asia/Singapore	+08:00
2025-02-22 07:36:27	2025-02-21 19:50:23	2025-02-21 20:05:23	AsleepREM	Asia/Singapore	+08:00
2025-02-22 07:36:27	2025-02-21 20:05:23	2025-02-21 20:10:53	Awake	Asia/Singapore	+08:00
2025-02-22 07:36:27	2025-02-21 20:10:53	2025-02-21 21:01:23	AsleepCore	Asia/Singapore	+08:00
2025-02-22 07:36:27	2025-02-21 21:01:23	2025-02-21 21:19:23	AsleepREM	Asia/Singapore	+08:00
2025-02-22 07:36:27	2025-02-21 21:19:23	2025-02-21 21:24:23	AsleepCore	Asia/Singapore	+08:00
2025-02-22 07:36:27	2025-02-21 21:24:23	2025-02-21 21:27:53	AsleepREM	Asia/Singapore	+08:00
2025-02-22 07:36:27	2025-02-21 21:27:53	2025-02-21 22:23:53	AsleepCore	Asia/Singapore	+08:00
2025-02-22 07:36:27	2025-02-21 22:23:53	2025-02-21 22:55:23	AsleepREM	Asia/Singapore	+08:00
2025-02-22 07:36:27	2025-02-21 22:55:23	2025-02-21 22:58:23	AsleepCore	Asia/Singapore	+08:00
2025-02-22 07:36:27	2025-02-21 22:58:23	2025-02-21 23:00:23	AsleepREM	Asia/Singapore	+08:00
2025-02-22 07:36:27	2025-02-21 23:00:23	2025-02-21 23:04:53	AsleepCore	Asia/Singapore	+08:00
2025-02-23 07:42:32	2025-02-22 14:32:09	2025-02-22 14:48:09	AsleepCore	Asia/Singapore	+08:00
2025-02-23 07:42:32	2025-02-22 14:48:09	2025-02-22 15:00:39	AsleepDeep	Asia/Singapore	+08:00
2025-02-23 07:42:32	2025-02-22 15:00:39	2025-02-22 15:27:39	AsleepCore	Asia/Singapore	+08:00
2025-02-23 07:42:32	2025-02-22 15:27:39	2025-02-22 15:39:09	AsleepREM	Asia/Singapore	+08:00
2025-02-23 07:42:32	2025-02-22 15:39:09	2025-02-22 16:04:39	AsleepCore	Asia/Singapore	+08:00
2025-02-23 07:42:32	2025-02-22 16:04:39	2025-02-22 16:26:09	AsleepDeep	Asia/Singapore	+08:00
2025-02-23 07:42:32	2025-02-22 16:26:09	2025-02-22 16:40:39	AsleepCore	Asia/Singapore	+08:00
2025-02-23 07:42:32	2025-02-22 16:40:39	2025-02-22 16:41:09	Awake	Asia/Singapore	+08:00
2025-02-23 07:42:32	2025-02-22 16:41:09	2025-02-22 16:55:39	AsleepCore	Asia/Singapore	+08:00
2025-02-23 07:42:32	2025-02-22 16:55:39	2025-02-22 17:14:39	AsleepREM	Asia/Singapore	+08:00
2025-02-23 07:42:32	2025-02-22 17:14:39	2025-02-22 18:37:39	AsleepCore	Asia/Singapore	+08:00
2025-02-23 07:42:32	2025-02-22 18:37:39	2025-02-22 18:59:39	AsleepREM	Asia/Singapore	+08:00
2025-02-23 07:42:32	2025-02-22 18:59:39	2025-02-22 20:03:39	AsleepCore	Asia/Singapore	+08:00
2025-02-23 07:42:32	2025-02-22 20:03:39	2025-02-22 20:33:09	AsleepREM	Asia/Singapore	+08:00
2025-02-23 07:42:32	2025-02-22 20:33:09	2025-02-22 21:42:09	AsleepCore	Asia/Singapore	+08:00
2025-02-23 07:42:32	2025-02-22 21:42:09	2025-02-22 22:00:09	AsleepREM	Asia/Singapore	+08:00
2025-02-23 07:42:32	2025-02-22 22:00:09	2025-02-22 22:00:39	Awake	Asia/Singapore	+08:00
2025-02-23 07:42:32	2025-02-22 22:00:39	2025-02-22 22:01:09	AsleepREM	Asia/Singapore	+08:00
2025-02-23 07:42:32	2025-02-22 22:01:09	2025-02-22 22:02:39	AsleepCore	Asia/Singapore	+08:00
2025-02-23 07:42:32	2025-02-22 22:02:39	2025-02-22 22:06:09	AsleepREM	Asia/Singapore	+08:00
2025-02-23 07:42:32	2025-02-22 22:06:09	2025-02-22 22:15:39	Awake	Asia/Singapore	+08:00
2025-02-23 07:42:32	2025-02-22 22:15:39	2025-02-22 23:34:09	AsleepCore	Asia/Singapore	+08:00
2025-02-24 04:10:19	2025-02-23 12:53:21	2025-02-23 13:16:51	AsleepCore	Asia/Singapore	+08:00
2025-02-24 04:10:19	2025-02-23 13:16:51	2025-02-23 13:20:51	AsleepDeep	Asia/Singapore	+08:00
2025-02-24 04:10:19	2025-02-23 13:20:51	2025-02-23 13:21:21	AsleepCore	Asia/Singapore	+08:00
2025-02-24 04:10:19	2025-02-23 13:21:21	2025-02-23 13:28:21	Awake	Asia/Singapore	+08:00
2025-02-24 04:10:19	2025-02-23 13:28:21	2025-02-23 13:37:21	AsleepCore	Asia/Singapore	+08:00
2025-02-24 04:10:19	2025-02-23 13:37:21	2025-02-23 13:43:21	Awake	Asia/Singapore	+08:00
2025-02-24 04:10:19	2025-02-23 13:43:21	2025-02-23 14:04:21	AsleepCore	Asia/Singapore	+08:00
2025-02-24 04:10:19	2025-02-23 14:04:21	2025-02-23 14:28:21	AsleepDeep	Asia/Singapore	+08:00
2025-02-24 04:10:19	2025-02-23 14:28:21	2025-02-23 14:40:21	AsleepCore	Asia/Singapore	+08:00
2025-02-24 04:10:19	2025-02-23 14:40:21	2025-02-23 14:51:21	AsleepDeep	Asia/Singapore	+08:00
2025-02-24 04:10:19	2025-02-23 14:51:21	2025-02-23 14:59:21	AsleepCore	Asia/Singapore	+08:00
2025-02-24 04:10:19	2025-02-23 14:59:21	2025-02-23 15:16:51	AsleepREM	Asia/Singapore	+08:00
2025-02-24 04:10:19	2025-02-23 15:16:51	2025-02-23 15:42:21	AsleepCore	Asia/Singapore	+08:00
2025-02-24 04:10:19	2025-02-23 15:42:21	2025-02-23 15:51:21	AsleepDeep	Asia/Singapore	+08:00
2025-02-24 04:10:19	2025-02-23 15:51:21	2025-02-23 16:37:51	AsleepCore	Asia/Singapore	+08:00
2025-02-24 04:10:19	2025-02-23 16:37:51	2025-02-23 17:09:21	AsleepREM	Asia/Singapore	+08:00
2025-02-24 04:10:19	2025-02-23 17:09:21	2025-02-23 17:39:21	AsleepCore	Asia/Singapore	+08:00
2025-02-24 04:10:19	2025-02-23 17:39:21	2025-02-23 17:40:21	AsleepDeep	Asia/Singapore	+08:00
2025-02-24 04:10:19	2025-02-23 17:40:21	2025-02-23 17:41:51	AsleepCore	Asia/Singapore	+08:00
2025-02-24 04:10:19	2025-02-23 17:41:51	2025-02-23 17:54:21	AsleepDeep	Asia/Singapore	+08:00
2025-02-24 04:10:19	2025-02-23 17:54:21	2025-02-23 18:19:51	AsleepCore	Asia/Singapore	+08:00
2025-02-24 04:10:19	2025-02-23 18:19:51	2025-02-23 18:22:51	AsleepDeep	Asia/Singapore	+08:00
2025-02-24 04:10:19	2025-02-23 18:22:51	2025-02-23 18:24:21	AsleepCore	Asia/Singapore	+08:00
2025-02-24 04:10:19	2025-02-23 18:24:21	2025-02-23 18:24:51	Awake	Asia/Singapore	+08:00
2025-02-24 04:10:19	2025-02-23 18:24:51	2025-02-23 18:33:51	AsleepCore	Asia/Singapore	+08:00
2025-02-24 04:10:19	2025-02-23 18:33:51	2025-02-23 18:42:21	AsleepREM	Asia/Singapore	+08:00
2025-02-24 04:10:19	2025-02-23 18:42:21	2025-02-23 19:55:51	AsleepCore	Asia/Singapore	+08:00
2025-02-24 04:10:19	2025-02-23 19:55:51	2025-02-23 19:58:51	AsleepREM	Asia/Singapore	+08:00
2025-02-24 04:10:19	2025-02-23 19:58:51	2025-02-23 20:00:21	Awake	Asia/Singapore	+08:00
2025-02-24 04:10:19	2025-02-23 20:00:21	2025-02-23 20:01:21	AsleepCore	Asia/Singapore	+08:00
2025-02-24 04:10:19	2025-02-23 20:01:21	2025-02-23 20:04:51	AsleepREM	Asia/Singapore	+08:00
2025-02-25 08:34:05	2025-02-24 15:22:01	2025-02-24 15:40:01	AsleepCore	Asia/Kolkata	+05:30
2025-02-25 08:34:05	2025-02-24 15:40:01	2025-02-24 15:59:01	AsleepDeep	Asia/Kolkata	+05:30
2025-02-25 08:34:05	2025-02-24 15:59:01	2025-02-24 16:03:31	AsleepCore	Asia/Kolkata	+05:30
2025-02-25 08:34:05	2025-02-24 16:03:31	2025-02-24 16:14:01	AsleepDeep	Asia/Kolkata	+05:30
2025-02-25 08:34:05	2025-02-24 16:14:01	2025-02-24 16:32:31	AsleepCore	Asia/Kolkata	+05:30
2025-02-25 08:34:05	2025-02-24 16:32:31	2025-02-24 16:33:01	Awake	Asia/Kolkata	+05:30
2025-02-25 08:34:05	2025-02-24 16:33:01	2025-02-24 16:53:31	AsleepCore	Asia/Kolkata	+05:30
2025-02-25 08:34:05	2025-02-24 16:53:31	2025-02-24 17:00:31	AsleepDeep	Asia/Kolkata	+05:30
2025-02-25 08:34:05	2025-02-24 17:00:31	2025-02-24 17:58:31	AsleepCore	Asia/Kolkata	+05:30
2025-02-25 08:34:05	2025-02-24 17:58:31	2025-02-24 18:20:31	AsleepREM	Asia/Kolkata	+05:30
2025-02-25 08:34:05	2025-02-24 18:20:31	2025-02-24 19:18:01	AsleepCore	Asia/Kolkata	+05:30
2025-02-25 08:34:05	2025-02-24 19:18:01	2025-02-24 19:18:31	Awake	Asia/Kolkata	+05:30
2025-02-25 08:34:05	2025-02-24 19:18:31	2025-02-24 19:50:01	AsleepCore	Asia/Kolkata	+05:30
2025-02-25 08:34:05	2025-02-24 19:50:01	2025-02-24 20:22:01	AsleepREM	Asia/Kolkata	+05:30
2025-02-25 08:34:05	2025-02-24 20:22:01	2025-02-24 21:19:01	AsleepCore	Asia/Kolkata	+05:30
2025-02-25 08:34:05	2025-02-24 21:19:01	2025-02-24 21:19:31	AsleepREM	Asia/Kolkata	+05:30
2025-02-25 08:34:05	2025-02-24 21:19:31	2025-02-24 21:21:31	AsleepCore	Asia/Kolkata	+05:30
2025-02-25 08:34:05	2025-02-24 21:21:31	2025-02-24 21:54:01	AsleepREM	Asia/Kolkata	+05:30
2025-02-25 08:34:05	2025-02-24 21:54:01	2025-02-24 22:05:31	Awake	Asia/Kolkata	+05:30
2025-02-25 08:34:05	2025-02-24 22:05:31	2025-02-24 22:55:31	AsleepCore	Asia/Kolkata	+05:30
2025-02-25 08:34:05	2025-02-24 22:55:31	2025-02-24 22:56:01	Awake	Asia/Kolkata	+05:30
2025-02-25 08:34:05	2025-02-24 22:56:01	2025-02-24 23:03:01	AsleepCore	Asia/Kolkata	+05:30
2025-02-25 08:34:05	2025-02-24 23:03:01	2025-02-24 23:14:31	AsleepREM	Asia/Kolkata	+05:30
2025-02-25 08:34:05	2025-02-24 23:14:31	2025-02-24 23:15:31	Awake	Asia/Kolkata	+05:30
2025-02-25 08:34:05	2025-02-24 23:15:31	2025-02-25 00:26:31	AsleepCore	Asia/Kolkata	+05:30
2025-02-25 08:34:05	2025-02-25 00:26:31	2025-02-25 00:27:31	Awake	Asia/Kolkata	+05:30
2025-02-25 08:34:05	2025-02-25 00:27:31	2025-02-25 00:30:01	AsleepCore	Asia/Kolkata	+05:30
2025-02-26 06:40:47	2025-02-25 19:47:40	2025-02-25 20:39:40	AsleepUnspecified	Asia/Singapore	+08:00
2025-02-26 06:40:47	2025-02-25 20:39:40	2025-02-25 20:50:40	Awake	Asia/Singapore	+08:00
2025-02-26 06:40:47	2025-02-25 20:50:40	2025-02-25 20:54:10	AsleepUnspecified	Asia/Singapore	+08:00
2025-02-26 06:40:47	2025-02-25 20:54:10	2025-02-25 20:55:40	Awake	Asia/Singapore	+08:00
2025-02-26 06:40:47	2025-02-25 20:55:40	2025-02-25 21:06:10	AsleepUnspecified	Asia/Singapore	+08:00
2025-02-26 06:40:47	2025-02-25 21:06:10	2025-02-25 21:09:10	Awake	Asia/Singapore	+08:00
2025-02-26 06:40:47	2025-02-25 21:09:10	2025-02-25 21:31:40	AsleepUnspecified	Asia/Singapore	+08:00
2025-02-26 06:40:47	2025-02-25 21:31:40	2025-02-25 21:32:40	Awake	Asia/Singapore	+08:00
2025-02-26 06:40:47	2025-02-25 21:32:40	2025-02-25 21:39:10	AsleepUnspecified	Asia/Singapore	+08:00
2025-02-26 06:40:47	2025-02-25 21:39:10	2025-02-25 21:54:10	Awake	Asia/Singapore	+08:00
2025-02-26 06:40:47	2025-02-25 21:54:10	2025-02-25 22:24:40	AsleepUnspecified	Asia/Singapore	+08:00
2025-02-27 06:12:34	2025-02-26 13:29:33	2025-02-26 13:47:03	AsleepCore	Asia/Singapore	+08:00
2025-02-27 06:12:34	2025-02-26 13:47:03	2025-02-26 14:07:03	AsleepDeep	Asia/Singapore	+08:00
2025-02-27 06:12:34	2025-02-26 14:07:03	2025-02-26 14:14:03	AsleepCore	Asia/Singapore	+08:00
2025-02-27 06:12:34	2025-02-26 14:14:03	2025-02-26 14:26:03	AsleepDeep	Asia/Singapore	+08:00
2025-02-27 06:12:34	2025-02-26 14:26:03	2025-02-26 14:26:33	AsleepCore	Asia/Singapore	+08:00
2025-02-27 06:12:34	2025-02-26 14:26:33	2025-02-26 14:28:03	Awake	Asia/Singapore	+08:00
2025-02-27 06:12:34	2025-02-26 14:28:03	2025-02-26 14:32:03	AsleepCore	Asia/Singapore	+08:00
2025-02-27 06:12:34	2025-02-26 14:32:03	2025-02-26 14:37:33	AsleepREM	Asia/Singapore	+08:00
2025-02-27 06:12:34	2025-02-26 14:37:33	2025-02-26 14:38:03	AsleepCore	Asia/Singapore	+08:00
2025-02-27 06:12:34	2025-02-26 14:38:03	2025-02-26 14:42:03	AsleepREM	Asia/Singapore	+08:00
2025-02-27 06:12:34	2025-02-26 14:42:03	2025-02-26 15:22:33	AsleepCore	Asia/Singapore	+08:00
2025-02-27 06:12:34	2025-02-26 15:22:33	2025-02-26 15:23:03	Awake	Asia/Singapore	+08:00
2025-02-27 06:12:34	2025-02-26 15:23:03	2025-02-26 16:06:33	AsleepCore	Asia/Singapore	+08:00
2025-02-27 06:12:34	2025-02-26 16:06:33	2025-02-26 16:32:03	AsleepREM	Asia/Singapore	+08:00
2025-02-27 06:12:34	2025-02-26 16:32:03	2025-02-26 16:33:03	Awake	Asia/Singapore	+08:00
2025-02-27 06:12:34	2025-02-26 16:33:03	2025-02-26 17:23:03	AsleepCore	Asia/Singapore	+08:00
2025-02-27 06:12:34	2025-02-26 17:23:03	2025-02-26 17:27:33	AsleepDeep	Asia/Singapore	+08:00
2025-02-27 06:12:34	2025-02-26 17:27:33	2025-02-26 17:41:03	AsleepCore	Asia/Singapore	+08:00
2025-02-27 06:12:34	2025-02-26 17:41:03	2025-02-26 17:57:03	AsleepREM	Asia/Singapore	+08:00
2025-02-27 06:12:34	2025-02-26 17:57:03	2025-02-26 19:11:03	AsleepCore	Asia/Singapore	+08:00
2025-02-27 06:12:34	2025-02-26 19:11:03	2025-02-26 19:49:03	AsleepREM	Asia/Singapore	+08:00
2025-02-27 06:12:34	2025-02-26 19:49:03	2025-02-26 20:45:33	AsleepCore	Asia/Singapore	+08:00
2025-02-27 06:12:34	2025-02-26 20:45:33	2025-02-26 20:50:33	AsleepDeep	Asia/Singapore	+08:00
2025-02-27 06:12:34	2025-02-26 20:50:33	2025-02-26 21:01:03	AsleepCore	Asia/Singapore	+08:00
2025-02-27 06:12:34	2025-02-26 21:01:03	2025-02-26 21:30:03	AsleepREM	Asia/Singapore	+08:00
2025-02-27 06:12:34	2025-02-26 21:30:03	2025-02-26 21:46:03	AsleepCore	Asia/Singapore	+08:00
2025-02-28 06:14:31	2025-02-27 13:43:11	2025-02-27 13:56:41	AsleepCore	Asia/Singapore	+08:00
2025-02-28 06:14:31	2025-02-27 13:56:41	2025-02-27 14:40:11	AsleepDeep	Asia/Singapore	+08:00
2025-02-28 06:14:31	2025-02-27 14:40:11	2025-02-27 14:57:41	AsleepCore	Asia/Singapore	+08:00
2025-02-28 06:14:31	2025-02-27 14:57:41	2025-02-27 15:17:11	AsleepREM	Asia/Singapore	+08:00
2025-02-28 06:14:31	2025-02-27 15:17:11	2025-02-27 16:39:11	AsleepCore	Asia/Singapore	+08:00
2025-02-28 06:14:31	2025-02-27 16:39:11	2025-02-27 16:52:11	AsleepREM	Asia/Singapore	+08:00
2025-02-28 06:14:31	2025-02-27 16:52:11	2025-02-27 16:54:11	Awake	Asia/Singapore	+08:00
2025-02-28 06:14:31	2025-02-27 16:54:11	2025-02-27 16:54:41	AsleepCore	Asia/Singapore	+08:00
2025-02-28 06:14:31	2025-02-27 16:54:41	2025-02-27 16:55:41	AsleepREM	Asia/Singapore	+08:00
2025-02-28 06:14:31	2025-02-27 16:55:41	2025-02-27 16:58:11	Awake	Asia/Singapore	+08:00
2025-02-28 06:14:31	2025-02-27 16:58:11	2025-02-27 17:52:11	AsleepCore	Asia/Singapore	+08:00
2025-02-28 06:14:31	2025-02-27 17:52:11	2025-02-27 17:56:41	Awake	Asia/Singapore	+08:00
2025-02-28 06:14:31	2025-02-27 17:56:41	2025-02-27 17:57:41	AsleepCore	Asia/Singapore	+08:00
2025-02-28 06:14:31	2025-02-27 17:57:41	2025-02-27 17:58:41	Awake	Asia/Singapore	+08:00
2025-02-28 06:14:31	2025-02-27 17:58:41	2025-02-27 18:09:11	AsleepCore	Asia/Singapore	+08:00
2025-02-28 06:14:31	2025-02-27 18:09:11	2025-02-27 18:45:41	AsleepREM	Asia/Singapore	+08:00
2025-02-28 06:14:31	2025-02-27 18:45:41	2025-02-27 18:46:41	Awake	Asia/Singapore	+08:00
2025-02-28 06:14:31	2025-02-27 18:46:41	2025-02-27 18:49:11	AsleepCore	Asia/Singapore	+08:00
2025-02-28 06:14:31	2025-02-27 18:49:11	2025-02-27 18:49:41	Awake	Asia/Singapore	+08:00
2025-02-28 06:14:31	2025-02-27 18:49:41	2025-02-27 19:50:11	AsleepCore	Asia/Singapore	+08:00
2025-02-28 06:14:31	2025-02-27 19:50:11	2025-02-27 19:58:11	AsleepREM	Asia/Singapore	+08:00
2025-02-28 06:14:31	2025-02-27 19:58:11	2025-02-27 19:58:41	AsleepCore	Asia/Singapore	+08:00
2025-02-28 06:14:31	2025-02-27 19:58:41	2025-02-27 19:59:11	Awake	Asia/Singapore	+08:00
2025-02-28 06:14:31	2025-02-27 19:59:11	2025-02-27 21:07:11	AsleepCore	Asia/Singapore	+08:00
2025-02-28 06:14:31	2025-02-27 21:07:11	2025-02-27 21:47:11	AsleepREM	Asia/Singapore	+08:00
2025-02-28 06:14:31	2025-02-27 21:47:11	2025-02-27 21:49:11	Awake	Asia/Singapore	+08:00
2025-02-28 06:14:31	2025-02-27 21:49:11	2025-02-27 21:50:41	AsleepCore	Asia/Singapore	+08:00
2025-03-01 07:46:38	2025-02-28 15:34:58	2025-02-28 15:54:28	AsleepCore	Asia/Singapore	+08:00
2025-03-01 07:46:38	2025-02-28 15:54:28	2025-02-28 16:29:58	AsleepDeep	Asia/Singapore	+08:00
2025-03-01 07:46:38	2025-02-28 16:29:58	2025-02-28 16:58:28	AsleepCore	Asia/Singapore	+08:00
2025-03-01 07:46:38	2025-02-28 16:58:28	2025-02-28 16:59:28	Awake	Asia/Singapore	+08:00
2025-03-01 07:46:38	2025-02-28 16:59:28	2025-02-28 17:01:28	AsleepCore	Asia/Singapore	+08:00
2025-03-01 07:46:38	2025-02-28 17:01:28	2025-02-28 17:02:28	Awake	Asia/Singapore	+08:00
2025-03-01 07:46:38	2025-02-28 17:02:28	2025-02-28 17:04:28	AsleepCore	Asia/Singapore	+08:00
2025-03-01 07:46:38	2025-02-28 17:04:28	2025-02-28 17:05:28	Awake	Asia/Singapore	+08:00
2025-03-01 07:46:38	2025-02-28 17:05:28	2025-02-28 17:39:28	AsleepCore	Asia/Singapore	+08:00
2025-03-01 07:46:38	2025-02-28 17:39:28	2025-02-28 17:40:28	Awake	Asia/Singapore	+08:00
2025-03-01 07:46:38	2025-02-28 17:40:28	2025-02-28 17:47:28	AsleepCore	Asia/Singapore	+08:00
2025-03-01 07:46:38	2025-02-28 17:47:28	2025-02-28 18:13:58	AsleepREM	Asia/Singapore	+08:00
2025-03-01 07:46:38	2025-02-28 18:13:58	2025-02-28 19:24:28	AsleepCore	Asia/Singapore	+08:00
2025-03-01 07:46:38	2025-02-28 19:24:28	2025-02-28 19:25:28	Awake	Asia/Singapore	+08:00
2025-03-01 07:46:38	2025-02-28 19:25:28	2025-02-28 19:40:58	AsleepCore	Asia/Singapore	+08:00
2025-03-01 07:46:38	2025-02-28 19:40:58	2025-02-28 20:07:58	AsleepREM	Asia/Singapore	+08:00
2025-03-01 07:46:38	2025-02-28 20:07:58	2025-02-28 20:40:28	AsleepCore	Asia/Singapore	+08:00
2025-03-01 07:46:38	2025-02-28 20:40:28	2025-02-28 20:46:28	Awake	Asia/Singapore	+08:00
2025-03-01 07:46:38	2025-02-28 20:46:28	2025-02-28 21:13:58	AsleepCore	Asia/Singapore	+08:00
2025-03-01 07:46:38	2025-02-28 21:13:58	2025-02-28 21:14:58	Awake	Asia/Singapore	+08:00
2025-03-01 07:46:38	2025-02-28 21:14:58	2025-02-28 21:30:58	AsleepCore	Asia/Singapore	+08:00
2025-03-01 07:46:38	2025-02-28 21:30:58	2025-02-28 21:56:28	AsleepREM	Asia/Singapore	+08:00
2025-03-01 07:46:38	2025-02-28 21:56:28	2025-02-28 23:14:58	AsleepCore	Asia/Singapore	+08:00
2025-03-01 07:46:38	2025-02-28 23:14:58	2025-02-28 23:15:28	Awake	Asia/Singapore	+08:00
2025-03-01 07:46:38	2025-02-28 23:15:28	2025-02-28 23:43:28	AsleepCore	Asia/Singapore	+08:00
2025-03-02 08:22:34	2025-03-01 14:26:08	2025-03-01 14:56:08	AsleepCore	Asia/Singapore	+08:00
2025-03-02 08:22:34	2025-03-01 14:56:08	2025-03-01 15:02:38	AsleepDeep	Asia/Singapore	+08:00
2025-03-02 08:22:34	2025-03-01 15:02:38	2025-03-01 15:03:08	AsleepCore	Asia/Singapore	+08:00
2025-03-02 08:22:34	2025-03-01 15:03:08	2025-03-01 15:04:08	Awake	Asia/Singapore	+08:00
2025-03-02 08:22:34	2025-03-01 15:04:08	2025-03-01 15:19:38	AsleepCore	Asia/Singapore	+08:00
2025-03-02 08:22:34	2025-03-01 15:19:38	2025-03-01 15:20:08	Awake	Asia/Singapore	+08:00
2025-03-02 08:22:34	2025-03-01 15:20:08	2025-03-01 15:21:38	AsleepCore	Asia/Singapore	+08:00
2025-03-02 08:22:34	2025-03-01 15:21:38	2025-03-01 15:23:38	Awake	Asia/Singapore	+08:00
2025-03-02 08:22:34	2025-03-01 15:23:38	2025-03-01 16:11:38	AsleepCore	Asia/Singapore	+08:00
2025-03-02 08:22:34	2025-03-01 16:11:38	2025-03-01 16:49:08	AsleepREM	Asia/Singapore	+08:00
2025-03-02 08:22:34	2025-03-01 16:49:08	2025-03-01 17:37:08	AsleepCore	Asia/Singapore	+08:00
2025-03-02 08:22:34	2025-03-01 17:37:08	2025-03-01 17:47:08	AsleepDeep	Asia/Singapore	+08:00
2025-03-02 08:22:34	2025-03-01 17:47:08	2025-03-01 18:06:08	AsleepCore	Asia/Singapore	+08:00
2025-03-02 08:22:34	2025-03-01 18:06:08	2025-03-01 18:16:08	AsleepREM	Asia/Singapore	+08:00
2025-03-02 08:22:34	2025-03-01 18:16:08	2025-03-01 19:33:38	AsleepCore	Asia/Singapore	+08:00
2025-03-02 08:22:34	2025-03-01 19:33:38	2025-03-01 19:35:08	AsleepREM	Asia/Singapore	+08:00
2025-03-02 08:22:34	2025-03-01 19:35:08	2025-03-01 19:42:38	Awake	Asia/Singapore	+08:00
2025-03-02 08:22:34	2025-03-01 19:42:38	2025-03-01 20:39:08	AsleepCore	Asia/Singapore	+08:00
2025-03-02 08:22:34	2025-03-01 20:39:08	2025-03-01 20:39:38	Awake	Asia/Singapore	+08:00
2025-03-02 08:22:34	2025-03-01 20:39:38	2025-03-01 20:44:38	AsleepCore	Asia/Singapore	+08:00
2025-03-02 08:22:34	2025-03-01 20:44:38	2025-03-01 21:15:38	AsleepREM	Asia/Singapore	+08:00
2025-03-02 08:22:34	2025-03-01 21:15:38	2025-03-01 22:02:38	AsleepCore	Asia/Singapore	+08:00
2025-03-02 08:22:34	2025-03-01 22:02:38	2025-03-01 22:06:08	Awake	Asia/Singapore	+08:00
2025-03-02 08:22:34	2025-03-01 22:06:08	2025-03-01 22:31:08	AsleepCore	Asia/Singapore	+08:00
2025-03-02 08:22:34	2025-03-01 22:31:08	2025-03-01 22:33:38	AsleepREM	Asia/Singapore	+08:00
2025-03-02 08:22:34	2025-03-01 22:33:38	2025-03-01 22:35:38	AsleepCore	Asia/Singapore	+08:00
2025-03-02 08:22:34	2025-03-01 22:35:38	2025-03-01 23:05:08	AsleepREM	Asia/Singapore	+08:00
2025-03-02 08:22:34	2025-03-01 23:05:08	2025-03-01 23:06:38	Awake	Asia/Singapore	+08:00
2025-03-02 08:22:34	2025-03-01 23:06:38	2025-03-01 23:11:38	AsleepCore	Asia/Singapore	+08:00
2025-03-02 08:22:34	2025-03-01 23:11:38	2025-03-01 23:12:38	Awake	Asia/Singapore	+08:00
2025-03-02 08:22:34	2025-03-01 23:12:38	2025-03-01 23:19:08	AsleepCore	Asia/Singapore	+08:00
2025-03-03 06:26:57	2025-03-02 14:34:02	2025-03-02 15:18:32	AsleepCore	Asia/Singapore	+08:00
2025-03-03 06:26:57	2025-03-02 15:18:32	2025-03-02 15:19:32	Awake	Asia/Singapore	+08:00
2025-03-03 06:26:57	2025-03-02 15:19:32	2025-03-02 16:12:32	AsleepCore	Asia/Singapore	+08:00
2025-03-03 06:26:57	2025-03-02 16:12:32	2025-03-02 16:13:02	Awake	Asia/Singapore	+08:00
2025-03-03 06:26:57	2025-03-02 16:13:02	2025-03-02 16:32:02	AsleepCore	Asia/Singapore	+08:00
2025-03-03 06:26:57	2025-03-02 16:32:02	2025-03-02 16:39:02	Awake	Asia/Singapore	+08:00
2025-03-03 06:26:57	2025-03-02 16:39:02	2025-03-02 16:46:02	AsleepCore	Asia/Singapore	+08:00
2025-03-03 06:26:57	2025-03-02 16:46:02	2025-03-02 16:47:02	Awake	Asia/Singapore	+08:00
2025-03-03 06:26:57	2025-03-02 16:47:02	2025-03-02 17:00:32	AsleepCore	Asia/Singapore	+08:00
2025-03-03 06:26:57	2025-03-02 17:00:32	2025-03-02 17:02:32	Awake	Asia/Singapore	+08:00
2025-03-03 06:26:57	2025-03-02 17:02:32	2025-03-02 17:11:32	AsleepCore	Asia/Singapore	+08:00
2025-03-03 06:26:57	2025-03-02 17:11:32	2025-03-02 17:17:32	Awake	Asia/Singapore	+08:00
2025-03-03 06:26:57	2025-03-02 17:17:32	2025-03-02 17:19:02	AsleepCore	Asia/Singapore	+08:00
2025-03-03 06:26:57	2025-03-02 17:19:02	2025-03-02 17:23:32	Awake	Asia/Singapore	+08:00
2025-03-03 06:26:57	2025-03-02 17:23:32	2025-03-02 19:06:32	AsleepCore	Asia/Singapore	+08:00
2025-03-03 06:26:57	2025-03-02 19:06:32	2025-03-02 19:07:02	Awake	Asia/Singapore	+08:00
2025-03-03 06:26:57	2025-03-02 19:07:02	2025-03-02 19:09:02	AsleepCore	Asia/Singapore	+08:00
2025-03-03 06:26:57	2025-03-02 19:09:02	2025-03-02 19:12:32	Awake	Asia/Singapore	+08:00
2025-03-03 06:26:57	2025-03-02 19:12:32	2025-03-02 19:15:32	AsleepCore	Asia/Singapore	+08:00
2025-03-03 06:26:57	2025-03-02 19:15:32	2025-03-02 19:16:02	Awake	Asia/Singapore	+08:00
2025-03-03 06:26:57	2025-03-02 19:16:02	2025-03-02 20:14:02	AsleepCore	Asia/Singapore	+08:00
2025-03-03 06:26:57	2025-03-02 20:14:02	2025-03-02 20:19:32	AsleepREM	Asia/Singapore	+08:00
2025-03-03 06:26:57	2025-03-02 20:19:32	2025-03-02 20:21:32	Awake	Asia/Singapore	+08:00
2025-03-03 06:26:57	2025-03-02 20:21:32	2025-03-02 20:50:02	AsleepCore	Asia/Singapore	+08:00
2025-03-03 06:26:57	2025-03-02 20:50:02	2025-03-02 20:51:02	AsleepDeep	Asia/Singapore	+08:00
2025-03-03 06:26:57	2025-03-02 20:51:02	2025-03-02 20:53:32	AsleepCore	Asia/Singapore	+08:00
2025-03-03 06:26:57	2025-03-02 20:53:32	2025-03-02 20:57:32	AsleepDeep	Asia/Singapore	+08:00
2025-03-03 06:26:57	2025-03-02 20:57:32	2025-03-02 21:02:02	AsleepCore	Asia/Singapore	+08:00
2025-03-03 06:26:57	2025-03-02 21:02:02	2025-03-02 21:03:02	Awake	Asia/Singapore	+08:00
2025-03-03 06:26:57	2025-03-02 21:03:02	2025-03-02 21:28:32	AsleepCore	Asia/Singapore	+08:00
2025-03-03 06:26:57	2025-03-02 21:28:32	2025-03-02 21:30:32	Awake	Asia/Singapore	+08:00
2025-03-03 06:26:57	2025-03-02 21:30:32	2025-03-02 21:49:32	AsleepCore	Asia/Singapore	+08:00
2025-03-03 06:26:57	2025-03-02 21:49:32	2025-03-02 21:53:02	AsleepREM	Asia/Singapore	+08:00
2025-03-03 06:26:57	2025-03-02 21:53:02	2025-03-02 22:05:02	Awake	Asia/Singapore	+08:00
2025-03-03 06:26:57	2025-03-02 22:05:02	2025-03-02 22:09:02	AsleepCore	Asia/Singapore	+08:00
2025-03-03 19:28:09	2025-03-03 07:17:13	2025-03-03 07:28:13	AsleepCore	US/Pacific	-08:00
2025-03-03 19:28:09	2025-03-03 07:28:13	2025-03-03 08:06:43	AsleepDeep	US/Pacific	-08:00
2025-03-03 19:28:09	2025-03-03 08:06:43	2025-03-03 08:07:43	Awake	US/Pacific	-08:00
2025-03-03 19:28:09	2025-03-03 08:07:43	2025-03-03 08:11:43	AsleepCore	US/Pacific	-08:00
2025-03-03 19:28:09	2025-03-03 08:11:43	2025-03-03 08:22:13	AsleepREM	US/Pacific	-08:00
2025-03-03 19:28:09	2025-03-03 08:22:13	2025-03-03 08:42:13	AsleepCore	US/Pacific	-08:00
2025-03-03 19:28:09	2025-03-03 08:42:13	2025-03-03 08:55:13	AsleepDeep	US/Pacific	-08:00
2025-03-03 19:28:09	2025-03-03 08:55:13	2025-03-03 09:07:43	AsleepCore	US/Pacific	-08:00
2025-03-03 19:28:09	2025-03-03 09:07:43	2025-03-03 09:17:13	AsleepREM	US/Pacific	-08:00
2025-03-03 19:28:09	2025-03-03 09:17:13	2025-03-03 09:24:43	AsleepCore	US/Pacific	-08:00
2025-03-03 19:28:09	2025-03-03 09:24:43	2025-03-03 09:25:43	Awake	US/Pacific	-08:00
2025-03-03 19:28:09	2025-03-03 09:25:43	2025-03-03 10:48:13	AsleepCore	US/Pacific	-08:00
2025-03-03 19:28:09	2025-03-03 10:48:13	2025-03-03 11:12:43	AsleepREM	US/Pacific	-08:00
2025-03-03 19:28:09	2025-03-03 11:12:43	2025-03-03 11:13:43	Awake	US/Pacific	-08:00
2025-03-03 19:28:09	2025-03-03 11:13:43	2025-03-03 11:26:43	AsleepCore	US/Pacific	-08:00
2025-03-03 23:01:11	2025-03-03 11:33:04	2025-03-03 11:53:34	AsleepCore	US/Pacific	-08:00
2025-03-03 23:01:11	2025-03-03 11:53:34	2025-03-03 11:58:34	AsleepDeep	US/Pacific	-08:00
2025-03-03 23:01:11	2025-03-03 11:58:34	2025-03-03 12:06:04	AsleepCore	US/Pacific	-08:00
2025-03-03 23:01:11	2025-03-03 12:06:04	2025-03-03 12:28:04	AsleepDeep	US/Pacific	-08:00
2025-03-03 23:01:11	2025-03-03 12:28:04	2025-03-03 12:37:04	AsleepCore	US/Pacific	-08:00
2025-03-03 23:01:11	2025-03-03 12:37:04	2025-03-03 12:58:04	AsleepREM	US/Pacific	-08:00
2025-03-03 23:01:11	2025-03-03 12:58:04	2025-03-03 13:56:34	AsleepCore	US/Pacific	-08:00
2025-03-03 23:01:11	2025-03-03 13:56:34	2025-03-03 13:57:04	Awake	US/Pacific	-08:00
2025-03-03 23:01:11	2025-03-03 13:57:04	2025-03-03 14:15:34	AsleepCore	US/Pacific	-08:00
2025-03-03 23:01:11	2025-03-03 14:15:34	2025-03-03 14:34:04	AsleepREM	US/Pacific	-08:00
2025-03-03 23:01:11	2025-03-03 14:34:04	2025-03-03 14:43:04	AsleepCore	US/Pacific	-08:00
2025-03-03 23:01:11	2025-03-03 14:43:04	2025-03-03 14:55:34	AsleepREM	US/Pacific	-08:00
2025-03-03 23:01:11	2025-03-03 14:55:34	2025-03-03 14:58:04	Awake	US/Pacific	-08:00
2025-03-03 23:01:11	2025-03-03 14:58:04	2025-03-03 14:59:34	AsleepCore	US/Pacific	-08:00
2025-03-04 23:01:26	2025-03-04 06:40:38	2025-03-04 06:57:38	AsleepCore	US/Pacific	-08:00
2025-03-04 23:01:26	2025-03-04 06:57:38	2025-03-04 07:30:08	AsleepDeep	US/Pacific	-08:00
2025-03-04 23:01:26	2025-03-04 07:30:08	2025-03-04 07:37:08	AsleepCore	US/Pacific	-08:00
2025-03-04 23:01:26	2025-03-04 07:37:08	2025-03-04 07:46:08	AsleepREM	US/Pacific	-08:00
2025-03-04 23:01:26	2025-03-04 07:46:08	2025-03-04 07:46:38	Awake	US/Pacific	-08:00
2025-03-04 23:01:26	2025-03-04 07:46:38	2025-03-04 08:14:38	AsleepCore	US/Pacific	-08:00
2025-03-04 23:01:26	2025-03-04 08:14:38	2025-03-04 08:15:08	Awake	US/Pacific	-08:00
2025-03-04 23:01:26	2025-03-04 08:15:08	2025-03-04 08:35:38	AsleepCore	US/Pacific	-08:00
2025-03-04 23:01:26	2025-03-04 08:35:38	2025-03-04 08:37:08	AsleepDeep	US/Pacific	-08:00
2025-03-04 23:01:26	2025-03-04 08:37:08	2025-03-04 08:41:38	AsleepCore	US/Pacific	-08:00
2025-03-04 23:01:26	2025-03-04 08:41:38	2025-03-04 08:42:08	Awake	US/Pacific	-08:00
2025-03-04 23:01:26	2025-03-04 08:42:08	2025-03-04 09:04:38	AsleepCore	US/Pacific	-08:00
2025-03-04 23:01:26	2025-03-04 09:04:38	2025-03-04 09:05:08	Awake	US/Pacific	-08:00
2025-03-04 23:01:26	2025-03-04 09:05:08	2025-03-04 09:06:38	AsleepCore	US/Pacific	-08:00
2025-03-04 23:01:26	2025-03-04 09:06:38	2025-03-04 09:07:08	Awake	US/Pacific	-08:00
2025-03-04 23:01:26	2025-03-04 09:07:08	2025-03-04 09:19:08	AsleepCore	US/Pacific	-08:00
2025-03-04 23:01:26	2025-03-04 09:19:08	2025-03-04 09:41:38	AsleepREM	US/Pacific	-08:00
2025-03-04 23:01:26	2025-03-04 09:41:38	2025-03-04 10:20:38	AsleepCore	US/Pacific	-08:00
2025-03-04 23:01:26	2025-03-04 10:20:38	2025-03-04 10:22:08	Awake	US/Pacific	-08:00
2025-03-04 23:01:26	2025-03-04 10:22:08	2025-03-04 11:24:08	AsleepCore	US/Pacific	-08:00
2025-03-04 23:01:26	2025-03-04 11:24:08	2025-03-04 11:56:38	AsleepREM	US/Pacific	-08:00
2025-03-04 23:01:26	2025-03-04 11:56:38	2025-03-04 12:53:08	AsleepCore	US/Pacific	-08:00
2025-03-04 23:01:26	2025-03-04 12:53:08	2025-03-04 13:30:08	AsleepREM	US/Pacific	-08:00
2025-03-04 23:01:26	2025-03-04 13:30:08	2025-03-04 14:35:08	AsleepCore	US/Pacific	-08:00
2025-03-04 23:01:26	2025-03-04 14:35:08	2025-03-04 14:51:38	AsleepREM	US/Pacific	-08:00
2025-03-05 19:09:58	2025-03-05 06:49:07	2025-03-05 07:06:37	AsleepCore	US/Pacific	-08:00
2025-03-05 19:09:58	2025-03-05 07:06:37	2025-03-05 07:08:07	AsleepDeep	US/Pacific	-08:00
2025-03-05 19:09:58	2025-03-05 07:08:07	2025-03-05 07:10:07	AsleepCore	US/Pacific	-08:00
2025-03-05 19:09:58	2025-03-05 07:10:07	2025-03-05 07:46:07	AsleepDeep	US/Pacific	-08:00
2025-03-05 19:09:58	2025-03-05 07:46:07	2025-03-05 08:54:07	AsleepCore	US/Pacific	-08:00
2025-03-05 19:09:58	2025-03-05 08:54:07	2025-03-05 09:15:37	AsleepDeep	US/Pacific	-08:00
2025-03-05 19:09:58	2025-03-05 09:15:37	2025-03-05 09:23:07	AsleepCore	US/Pacific	-08:00
2025-03-05 19:09:58	2025-03-05 09:23:07	2025-03-05 09:45:07	AsleepREM	US/Pacific	-08:00
2025-03-05 19:09:58	2025-03-05 09:45:07	2025-03-05 11:00:07	AsleepCore	US/Pacific	-08:00
2025-03-05 19:09:58	2025-03-05 11:00:07	2025-03-05 11:03:37	AsleepREM	US/Pacific	-08:00
2025-03-05 23:11:35	2025-03-05 11:18:53	2025-03-05 11:57:53	AsleepCore	US/Pacific	-08:00
2025-03-05 23:11:35	2025-03-05 11:57:53	2025-03-05 12:30:23	AsleepDeep	US/Pacific	-08:00
2025-03-05 23:11:35	2025-03-05 12:30:23	2025-03-05 12:32:53	AsleepCore	US/Pacific	-08:00
2025-03-05 23:11:35	2025-03-05 12:32:53	2025-03-05 13:07:53	AsleepREM	US/Pacific	-08:00
2025-03-05 23:11:35	2025-03-05 13:07:53	2025-03-05 14:02:53	AsleepCore	US/Pacific	-08:00
2025-03-05 23:11:35	2025-03-05 14:02:53	2025-03-05 14:08:53	AsleepDeep	US/Pacific	-08:00
2025-03-05 23:11:35	2025-03-05 14:08:53	2025-03-05 14:18:23	AsleepCore	US/Pacific	-08:00
2025-03-05 23:11:35	2025-03-05 14:18:23	2025-03-05 14:24:23	AsleepREM	US/Pacific	-08:00
2025-03-05 23:11:35	2025-03-05 14:24:23	2025-03-05 14:24:53	Awake	US/Pacific	-08:00
2025-03-05 23:11:35	2025-03-05 14:24:53	2025-03-05 14:54:53	AsleepREM	US/Pacific	-08:00
2025-03-05 23:11:35	2025-03-05 14:54:53	2025-03-05 14:56:53	AsleepCore	US/Pacific	-08:00
2025-03-05 23:11:35	2025-03-05 14:56:53	2025-03-05 15:00:53	AsleepREM	US/Pacific	-08:00
2025-03-06 23:31:49	2025-03-06 07:23:37	2025-03-06 07:47:37	AsleepCore	US/Pacific	-08:00
2025-03-06 23:31:49	2025-03-06 07:47:37	2025-03-06 07:49:37	AsleepDeep	US/Pacific	-08:00
2025-03-06 23:31:49	2025-03-06 07:49:37	2025-03-06 08:01:07	AsleepCore	US/Pacific	-08:00
2025-03-06 23:31:49	2025-03-06 08:01:07	2025-03-06 08:02:07	AsleepDeep	US/Pacific	-08:00
2025-03-06 23:31:49	2025-03-06 08:02:07	2025-03-06 08:10:07	AsleepCore	US/Pacific	-08:00
2025-03-06 23:31:49	2025-03-06 08:10:07	2025-03-06 08:49:37	AsleepDeep	US/Pacific	-08:00
2025-03-06 23:31:49	2025-03-06 08:49:37	2025-03-06 08:57:07	AsleepCore	US/Pacific	-08:00
2025-03-06 23:31:49	2025-03-06 08:57:07	2025-03-06 09:04:07	AsleepREM	US/Pacific	-08:00
2025-03-06 23:31:49	2025-03-06 09:04:07	2025-03-06 09:04:37	Awake	US/Pacific	-08:00
2025-03-06 23:31:49	2025-03-06 09:04:37	2025-03-06 10:38:37	AsleepCore	US/Pacific	-08:00
2025-03-06 23:31:49	2025-03-06 10:38:37	2025-03-06 10:55:37	AsleepREM	US/Pacific	-08:00
2025-03-06 23:31:49	2025-03-06 10:55:37	2025-03-06 10:57:37	Awake	US/Pacific	-08:00
2025-03-06 23:31:49	2025-03-06 10:57:37	2025-03-06 10:59:37	AsleepCore	US/Pacific	-08:00
2025-03-06 23:31:49	2025-03-06 10:59:37	2025-03-06 11:01:37	AsleepREM	US/Pacific	-08:00
2025-03-06 23:31:49	2025-03-06 11:01:37	2025-03-06 11:02:37	Awake	US/Pacific	-08:00
2025-03-06 23:31:49	2025-03-06 11:02:37	2025-03-06 11:44:07	AsleepCore	US/Pacific	-08:00
2025-03-06 23:31:49	2025-03-06 11:44:07	2025-03-06 11:56:37	Awake	US/Pacific	-08:00
2025-03-06 23:31:49	2025-03-06 11:56:37	2025-03-06 12:04:07	AsleepCore	US/Pacific	-08:00
2025-03-06 23:31:49	2025-03-06 12:04:07	2025-03-06 12:10:07	Awake	US/Pacific	-08:00
2025-03-06 23:31:49	2025-03-06 12:10:07	2025-03-06 12:16:37	AsleepCore	US/Pacific	-08:00
2025-03-06 23:31:49	2025-03-06 12:16:37	2025-03-06 12:20:37	AsleepREM	US/Pacific	-08:00
2025-03-06 23:31:49	2025-03-06 12:20:37	2025-03-06 12:48:37	AsleepCore	US/Pacific	-08:00
2025-03-06 23:31:49	2025-03-06 12:48:37	2025-03-06 12:49:37	Awake	US/Pacific	-08:00
2025-03-06 23:31:49	2025-03-06 12:49:37	2025-03-06 13:21:37	AsleepCore	US/Pacific	-08:00
2025-03-06 23:31:49	2025-03-06 13:21:37	2025-03-06 13:53:37	AsleepREM	US/Pacific	-08:00
2025-03-06 23:31:49	2025-03-06 13:53:37	2025-03-06 14:47:07	AsleepCore	US/Pacific	-08:00
2025-03-06 23:31:49	2025-03-06 14:47:07	2025-03-06 15:07:37	AsleepREM	US/Pacific	-08:00
2025-03-06 23:31:49	2025-03-06 15:07:37	2025-03-06 15:08:07	Awake	US/Pacific	-08:00
2025-03-06 23:31:49	2025-03-06 15:08:07	2025-03-06 15:28:37	AsleepCore	US/Pacific	-08:00
2025-03-07 23:27:11	2025-03-07 07:51:48	2025-03-07 07:53:48	AsleepCore	US/Pacific	-08:00
2025-03-07 23:27:11	2025-03-07 07:53:48	2025-03-07 07:54:18	Awake	US/Pacific	-08:00
2025-03-07 23:27:11	2025-03-07 07:54:18	2025-03-07 08:13:18	AsleepCore	US/Pacific	-08:00
2025-03-07 23:27:11	2025-03-07 08:13:18	2025-03-07 08:17:48	AsleepDeep	US/Pacific	-08:00
2025-03-07 23:27:11	2025-03-07 08:17:48	2025-03-07 09:01:48	AsleepCore	US/Pacific	-08:00
2025-03-07 23:27:11	2025-03-07 09:01:48	2025-03-07 09:02:18	Awake	US/Pacific	-08:00
2025-03-07 23:27:11	2025-03-07 09:02:18	2025-03-07 09:49:48	AsleepCore	US/Pacific	-08:00
2025-03-07 23:27:11	2025-03-07 09:49:48	2025-03-07 09:52:18	Awake	US/Pacific	-08:00
2025-03-07 23:27:11	2025-03-07 09:52:18	2025-03-07 11:18:48	AsleepCore	US/Pacific	-08:00
2025-03-07 23:27:11	2025-03-07 11:18:48	2025-03-07 11:24:18	AsleepREM	US/Pacific	-08:00
2025-03-07 23:27:11	2025-03-07 11:24:18	2025-03-07 11:39:48	AsleepCore	US/Pacific	-08:00
2025-03-07 23:27:11	2025-03-07 11:39:48	2025-03-07 11:40:18	Awake	US/Pacific	-08:00
2025-03-07 23:27:11	2025-03-07 11:40:18	2025-03-07 13:19:18	AsleepCore	US/Pacific	-08:00
2025-03-07 23:27:11	2025-03-07 13:19:18	2025-03-07 13:20:18	Awake	US/Pacific	-08:00
2025-03-07 23:27:11	2025-03-07 13:20:18	2025-03-07 13:35:48	AsleepCore	US/Pacific	-08:00
2025-03-07 23:27:11	2025-03-07 13:35:48	2025-03-07 13:37:18	Awake	US/Pacific	-08:00
2025-03-07 23:27:11	2025-03-07 13:37:18	2025-03-07 14:23:48	AsleepCore	US/Pacific	-08:00
2025-03-07 23:27:11	2025-03-07 14:23:48	2025-03-07 14:25:18	Awake	US/Pacific	-08:00
2025-03-07 23:27:11	2025-03-07 14:25:18	2025-03-07 14:41:18	AsleepCore	US/Pacific	-08:00
2025-03-07 23:27:11	2025-03-07 14:41:18	2025-03-07 14:41:48	Awake	US/Pacific	-08:00
2025-03-07 23:27:11	2025-03-07 14:41:48	2025-03-07 14:45:18	AsleepCore	US/Pacific	-08:00
2025-03-07 23:27:11	2025-03-07 14:45:18	2025-03-07 14:53:18	AsleepREM	US/Pacific	-08:00
2025-03-07 23:27:11	2025-03-07 14:53:18	2025-03-07 14:53:48	AsleepCore	US/Pacific	-08:00
2025-03-07 23:27:11	2025-03-07 14:53:48	2025-03-07 14:56:18	AsleepREM	US/Pacific	-08:00
2025-03-07 23:27:11	2025-03-07 14:56:18	2025-03-07 15:13:48	AsleepCore	US/Pacific	-08:00
2025-03-07 23:27:11	2025-03-07 15:13:48	2025-03-07 15:19:18	Awake	US/Pacific	-08:00
2025-03-07 23:27:11	2025-03-07 15:19:18	2025-03-07 15:20:48	AsleepCore	US/Pacific	-08:00
2025-03-07 23:27:11	2025-03-07 15:20:48	2025-03-07 15:21:48	Awake	US/Pacific	-08:00
2025-03-07 23:27:11	2025-03-07 15:21:48	2025-03-07 15:25:18	AsleepCore	US/Pacific	-08:00
2025-03-09 07:32:34	2025-03-08 14:13:12	2025-03-08 14:27:42	AsleepCore	Asia/Singapore	+08:00
2025-03-09 07:32:34	2025-03-08 14:27:42	2025-03-08 14:56:12	AsleepDeep	Asia/Singapore	+08:00
2025-03-09 07:32:34	2025-03-08 14:56:12	2025-03-08 15:01:42	AsleepCore	Asia/Singapore	+08:00
2025-03-09 07:32:34	2025-03-08 15:01:42	2025-03-08 15:25:12	AsleepREM	Asia/Singapore	+08:00
2025-03-09 07:32:34	2025-03-08 15:25:12	2025-03-08 15:25:42	AsleepCore	Asia/Singapore	+08:00
2025-03-09 07:32:34	2025-03-08 15:25:42	2025-03-08 15:35:12	AsleepREM	Asia/Singapore	+08:00
2025-03-09 07:32:34	2025-03-08 15:35:12	2025-03-08 15:48:12	AsleepCore	Asia/Singapore	+08:00
2025-03-09 07:32:34	2025-03-08 15:48:12	2025-03-08 16:13:12	AsleepDeep	Asia/Singapore	+08:00
2025-03-09 07:32:34	2025-03-08 16:13:12	2025-03-08 16:51:42	AsleepCore	Asia/Singapore	+08:00
2025-03-09 07:32:34	2025-03-08 16:51:42	2025-03-08 17:14:42	AsleepREM	Asia/Singapore	+08:00
2025-03-09 07:32:34	2025-03-08 17:14:42	2025-03-08 17:57:42	AsleepCore	Asia/Singapore	+08:00
2025-03-09 07:32:34	2025-03-08 17:57:42	2025-03-08 18:01:12	AsleepDeep	Asia/Singapore	+08:00
2025-03-09 07:32:34	2025-03-08 18:01:12	2025-03-08 18:02:42	AsleepCore	Asia/Singapore	+08:00
2025-03-09 07:32:34	2025-03-08 18:02:42	2025-03-08 18:04:12	Awake	Asia/Singapore	+08:00
2025-03-09 07:32:34	2025-03-08 18:04:12	2025-03-08 18:13:12	AsleepCore	Asia/Singapore	+08:00
2025-03-09 07:32:34	2025-03-08 18:13:12	2025-03-08 18:45:42	AsleepREM	Asia/Singapore	+08:00
2025-03-09 07:32:34	2025-03-08 18:45:42	2025-03-08 18:46:12	Awake	Asia/Singapore	+08:00
2025-03-09 07:32:34	2025-03-08 18:46:12	2025-03-08 19:50:12	AsleepCore	Asia/Singapore	+08:00
2025-03-09 07:32:34	2025-03-08 19:50:12	2025-03-08 20:11:42	AsleepREM	Asia/Singapore	+08:00
2025-03-09 07:32:34	2025-03-08 20:11:42	2025-03-08 20:21:42	Awake	Asia/Singapore	+08:00
2025-03-09 07:32:34	2025-03-08 20:21:42	2025-03-08 21:32:12	AsleepCore	Asia/Singapore	+08:00
2025-03-09 07:32:34	2025-03-08 21:32:12	2025-03-08 21:32:42	AsleepREM	Asia/Singapore	+08:00
2025-03-09 07:32:34	2025-03-08 21:32:42	2025-03-08 21:33:12	Awake	Asia/Singapore	+08:00
2025-03-09 07:32:34	2025-03-08 21:33:12	2025-03-08 21:36:42	AsleepCore	Asia/Singapore	+08:00
2025-03-09 07:32:34	2025-03-08 21:36:42	2025-03-08 22:01:42	AsleepREM	Asia/Singapore	+08:00
2025-03-09 07:32:34	2025-03-08 22:01:42	2025-03-08 22:07:12	AsleepCore	Asia/Singapore	+08:00
2025-03-09 07:32:34	2025-03-08 22:07:12	2025-03-08 22:08:12	Awake	Asia/Singapore	+08:00
2025-03-09 07:32:34	2025-03-08 22:08:12	2025-03-08 22:15:42	AsleepCore	Asia/Singapore	+08:00
2025-03-09 07:32:34	2025-03-08 22:15:42	2025-03-08 22:20:12	Awake	Asia/Singapore	+08:00
2025-03-09 07:32:34	2025-03-08 22:20:12	2025-03-08 22:31:12	AsleepCore	Asia/Singapore	+08:00
2025-03-09 07:32:34	2025-03-08 22:31:12	2025-03-08 22:33:12	Awake	Asia/Singapore	+08:00
2025-03-09 07:32:34	2025-03-08 22:33:12	2025-03-08 23:20:12	AsleepCore	Asia/Singapore	+08:00
2025-03-09 07:32:34	2025-03-08 23:20:12	2025-03-08 23:25:12	AsleepREM	Asia/Singapore	+08:00
2025-03-09 07:32:34	2025-03-08 23:25:12	2025-03-08 23:28:12	Awake	Asia/Singapore	+08:00
2025-03-09 07:32:34	2025-03-08 23:28:12	2025-03-08 23:30:42	AsleepCore	Asia/Singapore	+08:00
2025-03-10 06:17:46	2025-03-09 13:40:59	2025-03-09 13:48:59	AsleepCore	Asia/Singapore	+08:00
2025-03-10 06:17:46	2025-03-09 13:48:59	2025-03-09 13:53:29	Awake	Asia/Singapore	+08:00
2025-03-10 06:17:46	2025-03-09 13:53:29	2025-03-09 14:08:59	AsleepCore	Asia/Singapore	+08:00
2025-03-10 06:17:46	2025-03-09 14:08:59	2025-03-09 14:14:29	AsleepDeep	Asia/Singapore	+08:00
2025-03-10 06:17:46	2025-03-09 14:14:29	2025-03-09 14:23:59	AsleepCore	Asia/Singapore	+08:00
2025-03-10 06:17:46	2025-03-09 14:23:59	2025-03-09 14:33:29	AsleepDeep	Asia/Singapore	+08:00
2025-03-10 06:17:46	2025-03-09 14:33:29	2025-03-09 14:34:29	AsleepCore	Asia/Singapore	+08:00
2025-03-10 06:17:46	2025-03-09 14:34:29	2025-03-09 15:06:59	AsleepREM	Asia/Singapore	+08:00
2025-03-10 06:17:46	2025-03-09 15:06:59	2025-03-09 15:07:59	Awake	Asia/Singapore	+08:00
2025-03-10 06:17:46	2025-03-09 15:07:59	2025-03-09 15:24:59	AsleepCore	Asia/Singapore	+08:00
2025-03-10 06:17:46	2025-03-09 15:24:59	2025-03-09 15:43:59	AsleepDeep	Asia/Singapore	+08:00
2025-03-10 06:17:46	2025-03-09 15:43:59	2025-03-09 15:52:29	AsleepCore	Asia/Singapore	+08:00
2025-03-10 06:17:46	2025-03-09 15:52:29	2025-03-09 15:55:59	AsleepDeep	Asia/Singapore	+08:00
2025-03-10 06:17:46	2025-03-09 15:55:59	2025-03-09 16:01:59	AsleepCore	Asia/Singapore	+08:00
2025-03-10 06:17:46	2025-03-09 16:01:59	2025-03-09 16:20:59	AsleepREM	Asia/Singapore	+08:00
2025-03-10 06:17:46	2025-03-09 16:20:59	2025-03-09 17:05:29	AsleepCore	Asia/Singapore	+08:00
2025-03-10 06:17:46	2025-03-09 17:05:29	2025-03-09 17:14:29	AsleepREM	Asia/Singapore	+08:00
2025-03-10 06:17:46	2025-03-09 17:14:29	2025-03-09 17:14:59	Awake	Asia/Singapore	+08:00
2025-03-10 06:17:46	2025-03-09 17:14:59	2025-03-09 17:37:59	AsleepREM	Asia/Singapore	+08:00
2025-03-10 06:17:46	2025-03-09 17:37:59	2025-03-09 18:52:29	AsleepCore	Asia/Singapore	+08:00
2025-03-10 06:17:46	2025-03-09 18:52:29	2025-03-09 19:05:29	AsleepREM	Asia/Singapore	+08:00
2025-03-10 06:17:46	2025-03-09 19:05:29	2025-03-09 19:22:29	AsleepCore	Asia/Singapore	+08:00
2025-03-10 06:17:46	2025-03-09 19:22:29	2025-03-09 19:26:29	Awake	Asia/Singapore	+08:00
2025-03-10 06:17:46	2025-03-09 19:26:29	2025-03-09 19:30:29	AsleepCore	Asia/Singapore	+08:00
2025-03-10 06:17:46	2025-03-09 19:30:29	2025-03-09 19:31:29	Awake	Asia/Singapore	+08:00
2025-03-10 06:17:46	2025-03-09 19:31:29	2025-03-09 20:24:29	AsleepCore	Asia/Singapore	+08:00
2025-03-10 06:17:46	2025-03-09 20:24:29	2025-03-09 20:32:29	AsleepREM	Asia/Singapore	+08:00
2025-03-10 06:17:46	2025-03-09 20:32:29	2025-03-09 20:43:29	AsleepCore	Asia/Singapore	+08:00
2025-03-10 06:17:46	2025-03-09 20:43:29	2025-03-09 21:40:29	AsleepREM	Asia/Singapore	+08:00
2025-03-10 06:17:46	2025-03-09 21:40:29	2025-03-09 21:40:59	Awake	Asia/Singapore	+08:00
2025-03-10 06:17:46	2025-03-09 21:40:59	2025-03-09 22:01:29	AsleepCore	Asia/Singapore	+08:00
2025-03-11 06:09:47	2025-03-10 13:20:37	2025-03-10 13:22:07	AsleepCore	Asia/Singapore	+08:00
2025-03-11 06:09:47	2025-03-10 13:22:07	2025-03-10 13:28:07	Awake	Asia/Singapore	+08:00
2025-03-11 06:09:47	2025-03-10 13:28:07	2025-03-10 13:40:07	AsleepCore	Asia/Singapore	+08:00
2025-03-11 06:09:47	2025-03-10 13:40:07	2025-03-10 14:08:07	AsleepDeep	Asia/Singapore	+08:00
2025-03-11 06:09:47	2025-03-10 14:08:07	2025-03-10 14:13:07	AsleepCore	Asia/Singapore	+08:00
2025-03-11 06:09:47	2025-03-10 14:13:07	2025-03-10 14:30:37	AsleepREM	Asia/Singapore	+08:00
2025-03-11 06:09:47	2025-03-10 14:30:37	2025-03-10 14:43:07	AsleepCore	Asia/Singapore	+08:00
2025-03-11 06:09:47	2025-03-10 14:43:07	2025-03-10 14:57:07	AsleepDeep	Asia/Singapore	+08:00
2025-03-11 06:09:47	2025-03-10 14:57:07	2025-03-10 15:06:37	AsleepCore	Asia/Singapore	+08:00
2025-03-11 06:09:47	2025-03-10 15:06:37	2025-03-10 15:10:37	AsleepDeep	Asia/Singapore	+08:00
2025-03-11 06:09:47	2025-03-10 15:10:37	2025-03-10 15:16:37	AsleepCore	Asia/Singapore	+08:00
2025-03-11 06:09:47	2025-03-10 15:16:37	2025-03-10 15:22:37	AsleepDeep	Asia/Singapore	+08:00
2025-03-11 06:09:47	2025-03-10 15:22:37	2025-03-10 16:05:07	AsleepCore	Asia/Singapore	+08:00
2025-03-11 06:09:47	2025-03-10 16:05:07	2025-03-10 16:09:07	Awake	Asia/Singapore	+08:00
2025-03-11 06:09:47	2025-03-10 16:09:07	2025-03-10 16:22:37	AsleepCore	Asia/Singapore	+08:00
2025-03-11 06:09:47	2025-03-10 16:22:37	2025-03-10 16:52:07	AsleepREM	Asia/Singapore	+08:00
2025-03-11 06:09:47	2025-03-10 16:52:07	2025-03-10 18:17:07	AsleepCore	Asia/Singapore	+08:00
2025-03-11 06:09:47	2025-03-10 18:17:07	2025-03-10 18:51:37	AsleepREM	Asia/Singapore	+08:00
2025-03-11 06:09:47	2025-03-10 18:51:37	2025-03-10 19:37:37	AsleepCore	Asia/Singapore	+08:00
2025-03-11 06:09:47	2025-03-10 19:37:37	2025-03-10 19:43:37	AsleepREM	Asia/Singapore	+08:00
2025-03-11 06:09:47	2025-03-10 19:43:37	2025-03-10 19:44:07	AsleepCore	Asia/Singapore	+08:00
2025-03-11 06:09:47	2025-03-10 19:44:07	2025-03-10 19:56:07	AsleepREM	Asia/Singapore	+08:00
2025-03-11 06:09:47	2025-03-10 19:56:07	2025-03-10 20:03:07	Awake	Asia/Singapore	+08:00
2025-03-11 06:09:47	2025-03-10 20:03:07	2025-03-10 21:05:37	AsleepCore	Asia/Singapore	+08:00
2025-03-11 06:09:47	2025-03-10 21:05:37	2025-03-10 21:31:37	AsleepREM	Asia/Singapore	+08:00
2025-03-11 06:09:47	2025-03-10 21:31:37	2025-03-10 22:01:37	AsleepCore	Asia/Singapore	+08:00
2025-03-12 06:08:41	2025-03-11 13:19:25	2025-03-11 13:33:55	AsleepCore	Asia/Singapore	+08:00
2025-03-12 06:08:41	2025-03-11 13:33:55	2025-03-11 13:39:55	AsleepDeep	Asia/Singapore	+08:00
2025-03-12 06:08:41	2025-03-11 13:39:55	2025-03-11 13:42:55	AsleepCore	Asia/Singapore	+08:00
2025-03-12 06:08:41	2025-03-11 13:42:55	2025-03-11 14:22:25	AsleepDeep	Asia/Singapore	+08:00
2025-03-12 06:08:41	2025-03-11 14:22:25	2025-03-11 14:26:25	AsleepCore	Asia/Singapore	+08:00
2025-03-12 06:08:41	2025-03-11 14:26:25	2025-03-11 14:38:55	AsleepREM	Asia/Singapore	+08:00
2025-03-12 06:08:41	2025-03-11 14:38:55	2025-03-11 14:40:55	Awake	Asia/Singapore	+08:00
2025-03-12 06:08:41	2025-03-11 14:40:55	2025-03-11 14:41:55	AsleepCore	Asia/Singapore	+08:00
2025-03-12 06:08:41	2025-03-11 14:41:55	2025-03-11 14:42:25	Awake	Asia/Singapore	+08:00
2025-03-12 06:08:41	2025-03-11 14:42:25	2025-03-11 15:45:55	AsleepCore	Asia/Singapore	+08:00
2025-03-12 06:08:41	2025-03-11 15:45:55	2025-03-11 16:00:55	AsleepREM	Asia/Singapore	+08:00
2025-03-12 06:08:41	2025-03-11 16:00:55	2025-03-11 16:45:25	AsleepCore	Asia/Singapore	+08:00
2025-03-12 06:08:41	2025-03-11 16:45:25	2025-03-11 16:51:55	AsleepDeep	Asia/Singapore	+08:00
2025-03-12 06:08:41	2025-03-11 16:51:55	2025-03-11 17:07:55	AsleepCore	Asia/Singapore	+08:00
2025-03-12 06:08:41	2025-03-11 17:07:55	2025-03-11 17:31:25	AsleepREM	Asia/Singapore	+08:00
2025-03-12 06:08:41	2025-03-11 17:31:25	2025-03-11 18:20:55	AsleepCore	Asia/Singapore	+08:00
2025-03-12 06:08:41	2025-03-11 18:20:55	2025-03-11 18:29:55	AsleepREM	Asia/Singapore	+08:00
2025-03-12 06:08:41	2025-03-11 18:29:55	2025-03-11 18:30:55	Awake	Asia/Singapore	+08:00
2025-03-12 06:08:41	2025-03-11 18:30:55	2025-03-11 18:39:55	AsleepCore	Asia/Singapore	+08:00
2025-03-12 06:08:41	2025-03-11 18:39:55	2025-03-11 18:44:55	AsleepREM	Asia/Singapore	+08:00
2025-03-12 06:08:41	2025-03-11 18:44:55	2025-03-11 19:35:55	AsleepCore	Asia/Singapore	+08:00
2025-03-12 06:08:41	2025-03-11 19:35:55	2025-03-11 19:39:25	Awake	Asia/Singapore	+08:00
2025-03-12 06:08:41	2025-03-11 19:39:25	2025-03-11 20:18:25	AsleepCore	Asia/Singapore	+08:00
2025-03-12 06:08:41	2025-03-11 20:18:25	2025-03-11 20:21:25	AsleepREM	Asia/Singapore	+08:00
2025-03-12 06:08:41	2025-03-11 20:21:25	2025-03-11 20:26:55	AsleepCore	Asia/Singapore	+08:00
2025-03-12 06:08:41	2025-03-11 20:26:55	2025-03-11 20:58:55	AsleepREM	Asia/Singapore	+08:00
2025-03-12 06:08:41	2025-03-11 20:58:55	2025-03-11 21:00:25	AsleepCore	Asia/Singapore	+08:00
2025-03-12 06:08:41	2025-03-11 21:00:25	2025-03-11 21:26:55	AsleepREM	Asia/Singapore	+08:00
2025-03-12 06:08:41	2025-03-11 21:26:55	2025-03-11 22:01:25	AsleepCore	Asia/Singapore	+08:00
2025-03-13 06:06:10	2025-03-12 13:25:07	2025-03-12 13:41:37	AsleepCore	Asia/Singapore	+08:00
2025-03-13 06:06:10	2025-03-12 13:41:37	2025-03-12 13:44:37	AsleepDeep	Asia/Singapore	+08:00
2025-03-13 06:06:10	2025-03-12 13:44:37	2025-03-12 14:18:37	AsleepCore	Asia/Singapore	+08:00
2025-03-13 06:06:10	2025-03-12 14:18:37	2025-03-12 14:25:07	AsleepREM	Asia/Singapore	+08:00
2025-03-13 06:06:10	2025-03-12 14:25:07	2025-03-12 14:27:37	AsleepCore	Asia/Singapore	+08:00
2025-03-13 06:06:10	2025-03-12 14:27:37	2025-03-12 14:29:07	Awake	Asia/Singapore	+08:00
2025-03-13 06:06:10	2025-03-12 14:29:07	2025-03-12 15:23:37	AsleepCore	Asia/Singapore	+08:00
2025-03-13 06:06:10	2025-03-12 15:23:37	2025-03-12 15:46:37	AsleepREM	Asia/Singapore	+08:00
2025-03-13 06:06:10	2025-03-12 15:46:37	2025-03-12 15:47:37	Awake	Asia/Singapore	+08:00
2025-03-13 06:06:10	2025-03-12 15:47:37	2025-03-12 15:48:07	AsleepCore	Asia/Singapore	+08:00
2025-03-13 06:06:10	2025-03-12 15:48:07	2025-03-12 15:54:37	AsleepREM	Asia/Singapore	+08:00
2025-03-13 06:06:10	2025-03-12 15:54:37	2025-03-12 16:56:37	AsleepCore	Asia/Singapore	+08:00
2025-03-13 06:06:10	2025-03-12 16:56:37	2025-03-12 17:11:37	AsleepDeep	Asia/Singapore	+08:00
2025-03-13 06:06:10	2025-03-12 17:11:37	2025-03-12 17:17:07	AsleepCore	Asia/Singapore	+08:00
2025-03-13 06:06:10	2025-03-12 17:17:07	2025-03-12 17:42:37	AsleepREM	Asia/Singapore	+08:00
2025-03-13 06:06:10	2025-03-12 17:42:37	2025-03-12 17:46:07	AsleepCore	Asia/Singapore	+08:00
2025-03-13 06:06:10	2025-03-12 17:46:07	2025-03-12 17:46:37	Awake	Asia/Singapore	+08:00
2025-03-13 06:06:10	2025-03-12 17:46:37	2025-03-12 18:40:07	AsleepCore	Asia/Singapore	+08:00
2025-03-13 06:06:10	2025-03-12 18:40:07	2025-03-12 18:43:07	Awake	Asia/Singapore	+08:00
2025-03-13 06:06:10	2025-03-12 18:43:07	2025-03-12 18:58:37	AsleepCore	Asia/Singapore	+08:00
2025-03-13 06:06:10	2025-03-12 18:58:37	2025-03-12 19:33:07	AsleepREM	Asia/Singapore	+08:00
2025-03-13 06:06:10	2025-03-12 19:33:07	2025-03-12 20:43:07	AsleepCore	Asia/Singapore	+08:00
2025-03-13 06:06:10	2025-03-12 20:43:07	2025-03-12 20:58:07	AsleepREM	Asia/Singapore	+08:00
2025-03-13 06:06:10	2025-03-12 20:58:07	2025-03-12 22:01:07	AsleepCore	Asia/Singapore	+08:00
2025-03-14 06:10:08	2025-03-13 13:50:32	2025-03-13 14:05:32	AsleepCore	Asia/Singapore	+08:00
2025-03-14 06:10:08	2025-03-13 14:05:32	2025-03-13 14:47:02	AsleepDeep	Asia/Singapore	+08:00
2025-03-14 06:10:08	2025-03-13 14:47:02	2025-03-13 14:55:02	AsleepCore	Asia/Singapore	+08:00
2025-03-14 06:10:08	2025-03-13 14:55:02	2025-03-13 15:04:02	AsleepREM	Asia/Singapore	+08:00
2025-03-14 06:10:08	2025-03-13 15:04:02	2025-03-13 15:11:32	AsleepCore	Asia/Singapore	+08:00
2025-03-14 06:10:08	2025-03-13 15:11:32	2025-03-13 15:12:02	Awake	Asia/Singapore	+08:00
2025-03-14 06:10:08	2025-03-13 15:12:02	2025-03-13 15:47:32	AsleepCore	Asia/Singapore	+08:00
2025-03-14 06:10:08	2025-03-13 15:47:32	2025-03-13 15:48:02	Awake	Asia/Singapore	+08:00
2025-03-14 06:10:08	2025-03-13 15:48:02	2025-03-13 15:51:32	AsleepCore	Asia/Singapore	+08:00
2025-03-14 06:10:08	2025-03-13 15:51:32	2025-03-13 15:53:02	Awake	Asia/Singapore	+08:00
2025-03-14 06:10:08	2025-03-13 15:53:02	2025-03-13 16:22:32	AsleepCore	Asia/Singapore	+08:00
2025-03-14 06:10:08	2025-03-13 16:22:32	2025-03-13 16:35:02	AsleepREM	Asia/Singapore	+08:00
2025-03-14 06:10:08	2025-03-13 16:35:02	2025-03-13 17:36:02	AsleepCore	Asia/Singapore	+08:00
2025-03-14 06:10:08	2025-03-13 17:36:02	2025-03-13 17:40:32	Awake	Asia/Singapore	+08:00
2025-03-14 06:10:08	2025-03-13 17:40:32	2025-03-13 17:41:32	AsleepCore	Asia/Singapore	+08:00
2025-03-14 06:10:08	2025-03-13 17:41:32	2025-03-13 17:43:32	Awake	Asia/Singapore	+08:00
2025-03-14 06:10:08	2025-03-13 17:43:32	2025-03-13 17:48:32	AsleepCore	Asia/Singapore	+08:00
2025-03-14 06:10:08	2025-03-13 17:48:32	2025-03-13 17:50:32	AsleepREM	Asia/Singapore	+08:00
2025-03-14 06:10:08	2025-03-13 17:50:32	2025-03-13 17:58:32	AsleepCore	Asia/Singapore	+08:00
2025-03-14 06:10:08	2025-03-13 17:58:32	2025-03-13 17:59:32	AsleepREM	Asia/Singapore	+08:00
2025-03-14 06:10:08	2025-03-13 17:59:32	2025-03-13 19:06:02	AsleepCore	Asia/Singapore	+08:00
2025-03-14 06:10:08	2025-03-13 19:06:02	2025-03-13 19:37:02	AsleepREM	Asia/Singapore	+08:00
2025-03-14 06:10:08	2025-03-13 19:37:02	2025-03-13 20:44:32	AsleepCore	Asia/Singapore	+08:00
2025-03-14 06:10:08	2025-03-13 20:44:32	2025-03-13 21:20:32	AsleepREM	Asia/Singapore	+08:00
2025-03-14 06:10:08	2025-03-13 21:20:32	2025-03-13 22:05:32	AsleepCore	Asia/Singapore	+08:00
2025-03-15 07:45:45	2025-03-14 14:07:24	2025-03-14 14:21:24	AsleepCore	Asia/Singapore	+08:00
2025-03-15 07:45:45	2025-03-14 14:21:24	2025-03-14 14:23:54	AsleepDeep	Asia/Singapore	+08:00
2025-03-15 07:45:45	2025-03-14 14:23:54	2025-03-14 14:26:54	AsleepCore	Asia/Singapore	+08:00
2025-03-15 07:45:45	2025-03-14 14:26:54	2025-03-14 14:41:54	AsleepDeep	Asia/Singapore	+08:00
2025-03-15 07:45:45	2025-03-14 14:41:54	2025-03-14 14:44:24	AsleepCore	Asia/Singapore	+08:00
2025-03-15 07:45:45	2025-03-14 14:44:24	2025-03-14 15:13:24	AsleepDeep	Asia/Singapore	+08:00
2025-03-15 07:45:45	2025-03-14 15:13:24	2025-03-14 15:14:54	AsleepCore	Asia/Singapore	+08:00
2025-03-15 07:45:45	2025-03-14 15:14:54	2025-03-14 15:33:54	AsleepREM	Asia/Singapore	+08:00
2025-03-15 07:45:45	2025-03-14 15:33:54	2025-03-14 15:34:24	Awake	Asia/Singapore	+08:00
2025-03-15 07:45:45	2025-03-14 15:34:24	2025-03-14 15:43:24	AsleepCore	Asia/Singapore	+08:00
2025-03-15 07:45:45	2025-03-14 15:43:24	2025-03-14 15:44:24	Awake	Asia/Singapore	+08:00
2025-03-15 07:45:45	2025-03-14 15:44:24	2025-03-14 16:10:24	AsleepCore	Asia/Singapore	+08:00
2025-03-15 07:45:45	2025-03-14 16:10:24	2025-03-14 16:10:54	Awake	Asia/Singapore	+08:00
2025-03-15 07:45:45	2025-03-14 16:10:54	2025-03-14 16:22:24	AsleepCore	Asia/Singapore	+08:00
2025-03-15 07:45:45	2025-03-14 16:22:24	2025-03-14 16:23:54	AsleepREM	Asia/Singapore	+08:00
2025-03-15 07:45:45	2025-03-14 16:23:54	2025-03-14 16:24:24	AsleepCore	Asia/Singapore	+08:00
2025-03-15 07:45:45	2025-03-14 16:24:24	2025-03-14 16:24:54	Awake	Asia/Singapore	+08:00
2025-03-15 07:45:45	2025-03-14 16:24:54	2025-03-14 16:51:24	AsleepCore	Asia/Singapore	+08:00
2025-03-15 07:45:45	2025-03-14 16:51:24	2025-03-14 17:01:24	AsleepREM	Asia/Singapore	+08:00
2025-03-15 07:45:45	2025-03-14 17:01:24	2025-03-14 18:06:24	AsleepCore	Asia/Singapore	+08:00
2025-03-15 07:45:45	2025-03-14 18:06:24	2025-03-14 18:15:54	AsleepREM	Asia/Singapore	+08:00
2025-03-15 07:45:45	2025-03-14 18:15:54	2025-03-14 18:16:24	Awake	Asia/Singapore	+08:00
2025-03-15 07:45:45	2025-03-14 18:16:24	2025-03-14 18:19:24	AsleepCore	Asia/Singapore	+08:00
2025-03-15 07:45:45	2025-03-14 18:19:24	2025-03-14 18:27:24	AsleepREM	Asia/Singapore	+08:00
2025-03-15 07:45:45	2025-03-14 18:27:24	2025-03-14 19:30:54	AsleepCore	Asia/Singapore	+08:00
2025-03-15 07:45:45	2025-03-14 19:30:54	2025-03-14 19:42:24	AsleepREM	Asia/Singapore	+08:00
2025-03-15 07:45:45	2025-03-14 19:42:24	2025-03-14 19:43:24	AsleepCore	Asia/Singapore	+08:00
2025-03-15 07:45:45	2025-03-14 19:43:24	2025-03-14 19:47:54	AsleepREM	Asia/Singapore	+08:00
2025-03-15 07:45:45	2025-03-14 19:47:54	2025-03-14 19:49:24	AsleepCore	Asia/Singapore	+08:00
2025-03-15 07:45:45	2025-03-14 19:49:24	2025-03-14 19:56:54	AsleepREM	Asia/Singapore	+08:00
2025-03-15 07:45:45	2025-03-14 19:56:54	2025-03-14 19:57:24	AsleepCore	Asia/Singapore	+08:00
2025-03-15 07:45:45	2025-03-14 19:57:24	2025-03-14 20:05:24	AsleepREM	Asia/Singapore	+08:00
2025-03-15 07:45:45	2025-03-14 20:05:24	2025-03-14 20:56:54	AsleepCore	Asia/Singapore	+08:00
2025-03-15 07:45:45	2025-03-14 20:56:54	2025-03-14 21:05:54	AsleepREM	Asia/Singapore	+08:00
2025-03-15 07:45:45	2025-03-14 21:05:54	2025-03-14 21:06:24	Awake	Asia/Singapore	+08:00
2025-03-15 07:45:45	2025-03-14 21:06:24	2025-03-14 21:10:54	AsleepCore	Asia/Singapore	+08:00
2025-03-15 07:45:45	2025-03-14 21:10:54	2025-03-14 21:14:54	AsleepREM	Asia/Singapore	+08:00
2025-03-15 07:45:45	2025-03-14 21:14:54	2025-03-14 21:15:24	AsleepCore	Asia/Singapore	+08:00
2025-03-15 07:45:45	2025-03-14 21:15:24	2025-03-14 21:23:54	AsleepREM	Asia/Singapore	+08:00
2025-03-15 07:45:45	2025-03-14 21:23:54	2025-03-14 21:39:54	Awake	Asia/Singapore	+08:00
2025-03-15 07:45:45	2025-03-14 21:39:54	2025-03-14 21:48:54	AsleepCore	Asia/Singapore	+08:00
2025-03-15 07:45:45	2025-03-14 21:48:54	2025-03-14 21:51:54	Awake	Asia/Singapore	+08:00
2025-03-15 07:45:45	2025-03-14 21:51:54	2025-03-14 22:58:24	AsleepCore	Asia/Singapore	+08:00
2025-03-15 07:45:45	2025-03-14 22:58:24	2025-03-14 23:14:24	AsleepREM	Asia/Singapore	+08:00
2025-03-15 07:45:45	2025-03-14 23:14:24	2025-03-14 23:30:24	AsleepCore	Asia/Singapore	+08:00
2025-03-16 08:04:38	2025-03-15 14:20:36	2025-03-15 14:31:06	AsleepCore	Asia/Singapore	+08:00
2025-03-16 08:04:38	2025-03-15 14:31:06	2025-03-15 14:45:36	Awake	Asia/Singapore	+08:00
2025-03-16 08:04:38	2025-03-15 14:45:36	2025-03-15 15:11:36	AsleepCore	Asia/Singapore	+08:00
2025-03-16 08:04:38	2025-03-15 15:11:36	2025-03-15 15:18:36	Awake	Asia/Singapore	+08:00
2025-03-16 08:04:38	2025-03-15 15:18:36	2025-03-15 15:52:36	AsleepCore	Asia/Singapore	+08:00
2025-03-16 08:04:38	2025-03-15 15:52:36	2025-03-15 16:00:36	AsleepDeep	Asia/Singapore	+08:00
2025-03-16 08:04:38	2025-03-15 16:00:36	2025-03-15 16:03:36	AsleepCore	Asia/Singapore	+08:00
2025-03-16 08:04:38	2025-03-15 16:03:36	2025-03-15 16:26:06	AsleepREM	Asia/Singapore	+08:00
2025-03-16 08:04:38	2025-03-15 16:26:06	2025-03-15 16:26:36	Awake	Asia/Singapore	+08:00
2025-03-16 08:04:38	2025-03-15 16:26:36	2025-03-15 16:31:06	AsleepCore	Asia/Singapore	+08:00
2025-03-16 08:04:38	2025-03-15 16:31:06	2025-03-15 16:45:06	AsleepREM	Asia/Singapore	+08:00
2025-03-16 08:04:38	2025-03-15 16:45:06	2025-03-15 17:07:06	AsleepCore	Asia/Singapore	+08:00
2025-03-16 08:04:38	2025-03-15 17:07:06	2025-03-15 17:12:06	AsleepDeep	Asia/Singapore	+08:00
2025-03-16 08:04:38	2025-03-15 17:12:06	2025-03-15 17:13:06	AsleepCore	Asia/Singapore	+08:00
2025-03-16 08:04:38	2025-03-15 17:13:06	2025-03-15 17:16:36	AsleepDeep	Asia/Singapore	+08:00
2025-03-16 08:04:38	2025-03-15 17:16:36	2025-03-15 17:17:06	AsleepCore	Asia/Singapore	+08:00
2025-03-16 08:04:38	2025-03-15 17:17:06	2025-03-15 17:18:06	Awake	Asia/Singapore	+08:00
2025-03-16 08:04:38	2025-03-15 17:18:06	2025-03-15 17:33:06	AsleepCore	Asia/Singapore	+08:00
2025-03-16 08:04:38	2025-03-15 17:33:06	2025-03-15 17:33:36	Awake	Asia/Singapore	+08:00
2025-03-16 08:04:38	2025-03-15 17:33:36	2025-03-15 18:30:06	AsleepCore	Asia/Singapore	+08:00
2025-03-16 08:04:38	2025-03-15 18:30:06	2025-03-15 18:55:06	AsleepREM	Asia/Singapore	+08:00
2025-03-16 08:04:38	2025-03-15 18:55:06	2025-03-15 19:21:06	AsleepCore	Asia/Singapore	+08:00
2025-03-16 08:04:38	2025-03-15 19:21:06	2025-03-15 19:38:06	AsleepDeep	Asia/Singapore	+08:00
2025-03-16 08:04:38	2025-03-15 19:38:06	2025-03-15 20:20:36	AsleepCore	Asia/Singapore	+08:00
2025-03-16 08:04:38	2025-03-15 20:20:36	2025-03-15 20:50:36	AsleepREM	Asia/Singapore	+08:00
2025-03-16 08:04:38	2025-03-15 20:50:36	2025-03-15 21:30:06	AsleepCore	Asia/Singapore	+08:00
2025-03-16 08:04:38	2025-03-15 21:30:06	2025-03-15 21:31:06	AsleepREM	Asia/Singapore	+08:00
2025-03-16 08:04:38	2025-03-15 21:31:06	2025-03-15 21:36:36	AsleepCore	Asia/Singapore	+08:00
2025-03-16 08:04:38	2025-03-15 21:36:36	2025-03-15 21:47:36	AsleepREM	Asia/Singapore	+08:00
2025-03-16 08:04:38	2025-03-15 21:47:36	2025-03-15 21:52:36	Awake	Asia/Singapore	+08:00
2025-03-16 08:04:38	2025-03-15 21:52:36	2025-03-15 22:28:36	AsleepCore	Asia/Singapore	+08:00
2025-03-16 08:04:38	2025-03-15 22:28:36	2025-03-15 22:32:06	AsleepREM	Asia/Singapore	+08:00
2025-03-16 08:04:38	2025-03-15 22:32:06	2025-03-15 22:34:06	AsleepCore	Asia/Singapore	+08:00
2025-03-16 08:04:38	2025-03-15 22:34:06	2025-03-15 22:44:06	AsleepREM	Asia/Singapore	+08:00
2025-03-16 08:04:38	2025-03-15 22:44:06	2025-03-15 23:22:36	AsleepCore	Asia/Singapore	+08:00
2025-03-16 08:04:38	2025-03-15 23:22:36	2025-03-15 23:24:06	Awake	Asia/Singapore	+08:00
2025-03-16 08:04:38	2025-03-15 23:24:06	2025-03-15 23:54:06	AsleepCore	Asia/Singapore	+08:00
2025-03-16 08:04:38	2025-03-15 23:54:06	2025-03-15 23:55:36	AsleepREM	Asia/Singapore	+08:00
2025-03-17 06:14:30	2025-03-16 13:38:10	2025-03-16 14:00:40	AsleepCore	Asia/Singapore	+08:00
2025-03-17 06:14:30	2025-03-16 14:00:40	2025-03-16 14:33:40	AsleepDeep	Asia/Singapore	+08:00
2025-03-17 06:14:30	2025-03-16 14:33:40	2025-03-16 15:08:10	AsleepCore	Asia/Singapore	+08:00
2025-03-17 06:14:30	2025-03-16 15:08:10	2025-03-16 15:32:40	AsleepREM	Asia/Singapore	+08:00
2025-03-17 06:14:30	2025-03-16 15:32:40	2025-03-16 15:52:10	AsleepCore	Asia/Singapore	+08:00
2025-03-17 06:14:30	2025-03-16 15:52:10	2025-03-16 16:15:10	AsleepDeep	Asia/Singapore	+08:00
2025-03-17 06:14:30	2025-03-16 16:15:10	2025-03-16 16:48:10	AsleepCore	Asia/Singapore	+08:00
2025-03-17 06:14:30	2025-03-16 16:48:10	2025-03-16 16:49:40	Awake	Asia/Singapore	+08:00
2025-03-17 06:14:30	2025-03-16 16:49:40	2025-03-16 16:59:40	AsleepCore	Asia/Singapore	+08:00
2025-03-17 06:14:30	2025-03-16 16:59:40	2025-03-16 17:50:40	AsleepREM	Asia/Singapore	+08:00
2025-03-17 06:14:30	2025-03-16 17:50:40	2025-03-16 18:42:10	AsleepCore	Asia/Singapore	+08:00
2025-03-17 06:14:30	2025-03-16 18:42:10	2025-03-16 18:42:40	Awake	Asia/Singapore	+08:00
2025-03-17 06:14:30	2025-03-16 18:42:40	2025-03-16 19:17:10	AsleepCore	Asia/Singapore	+08:00
2025-03-17 06:14:30	2025-03-16 19:17:10	2025-03-16 19:36:10	AsleepREM	Asia/Singapore	+08:00
2025-03-17 06:14:30	2025-03-16 19:36:10	2025-03-16 19:46:40	AsleepCore	Asia/Singapore	+08:00
2025-03-17 06:14:30	2025-03-16 19:46:40	2025-03-16 19:54:40	Awake	Asia/Singapore	+08:00
2025-03-17 06:14:30	2025-03-16 19:54:40	2025-03-16 21:10:10	AsleepCore	Asia/Singapore	+08:00
2025-03-17 06:14:30	2025-03-16 21:10:10	2025-03-16 21:16:40	AsleepREM	Asia/Singapore	+08:00
2025-03-17 06:14:30	2025-03-16 21:16:40	2025-03-16 21:17:40	Awake	Asia/Singapore	+08:00
2025-03-17 06:14:30	2025-03-16 21:17:40	2025-03-16 21:18:40	AsleepCore	Asia/Singapore	+08:00
2025-03-17 06:14:30	2025-03-16 21:18:40	2025-03-16 21:19:10	Awake	Asia/Singapore	+08:00
2025-03-17 06:14:30	2025-03-16 21:19:10	2025-03-16 22:00:10	AsleepCore	Asia/Singapore	+08:00
2025-03-18 06:13:00	2025-03-17 13:43:15	2025-03-17 13:59:45	AsleepCore	Asia/Singapore	+08:00
2025-03-18 06:13:00	2025-03-17 13:59:45	2025-03-17 14:30:15	AsleepDeep	Asia/Singapore	+08:00
2025-03-18 06:13:00	2025-03-17 14:30:15	2025-03-17 14:31:15	Awake	Asia/Singapore	+08:00
2025-03-18 06:13:00	2025-03-17 14:31:15	2025-03-17 14:36:45	AsleepCore	Asia/Singapore	+08:00
2025-03-18 06:13:00	2025-03-17 14:36:45	2025-03-17 14:50:15	AsleepREM	Asia/Singapore	+08:00
2025-03-18 06:13:00	2025-03-17 14:50:15	2025-03-17 15:13:15	AsleepCore	Asia/Singapore	+08:00
2025-03-18 06:13:00	2025-03-17 15:13:15	2025-03-17 15:42:15	AsleepDeep	Asia/Singapore	+08:00
2025-03-18 06:13:00	2025-03-17 15:42:15	2025-03-17 15:47:15	AsleepCore	Asia/Singapore	+08:00
2025-03-18 06:13:00	2025-03-17 15:47:15	2025-03-17 15:56:45	AsleepREM	Asia/Singapore	+08:00
2025-03-18 06:13:00	2025-03-17 15:56:45	2025-03-17 15:57:15	Awake	Asia/Singapore	+08:00
2025-03-18 06:13:00	2025-03-17 15:57:15	2025-03-17 15:58:45	AsleepREM	Asia/Singapore	+08:00
2025-03-18 06:13:00	2025-03-17 15:58:45	2025-03-17 17:10:45	AsleepCore	Asia/Singapore	+08:00
2025-03-18 06:13:00	2025-03-17 17:10:45	2025-03-17 17:18:15	AsleepREM	Asia/Singapore	+08:00
2025-03-18 06:13:00	2025-03-17 17:18:15	2025-03-17 17:22:15	Awake	Asia/Singapore	+08:00
2025-03-18 06:13:00	2025-03-17 17:22:15	2025-03-17 18:13:45	AsleepCore	Asia/Singapore	+08:00
2025-03-18 06:13:00	2025-03-17 18:13:45	2025-03-17 18:20:15	AsleepREM	Asia/Singapore	+08:00
2025-03-18 06:13:00	2025-03-17 18:20:15	2025-03-17 18:23:45	AsleepCore	Asia/Singapore	+08:00
2025-03-18 06:13:00	2025-03-17 18:23:45	2025-03-17 19:09:45	AsleepREM	Asia/Singapore	+08:00
2025-03-18 06:13:00	2025-03-17 19:09:45	2025-03-17 20:14:45	AsleepCore	Asia/Singapore	+08:00
2025-03-18 06:13:00	2025-03-17 20:14:45	2025-03-17 20:17:15	Awake	Asia/Singapore	+08:00
2025-03-18 06:13:00	2025-03-17 20:17:15	2025-03-17 21:03:15	AsleepCore	Asia/Singapore	+08:00
2025-03-18 06:13:00	2025-03-17 21:03:15	2025-03-17 21:28:15	AsleepREM	Asia/Singapore	+08:00
2025-03-18 06:13:00	2025-03-17 21:28:15	2025-03-17 21:30:45	AsleepCore	Asia/Singapore	+08:00
2025-03-18 06:13:00	2025-03-17 21:30:45	2025-03-17 21:32:15	Awake	Asia/Singapore	+08:00
2025-03-18 06:13:00	2025-03-17 21:32:15	2025-03-17 22:00:15	AsleepCore	Asia/Singapore	+08:00
2025-03-19 06:01:34	2025-03-18 13:38:26	2025-03-18 13:51:26	AsleepCore	Asia/Singapore	+08:00
2025-03-19 06:01:34	2025-03-18 13:51:26	2025-03-18 14:28:56	AsleepDeep	Asia/Singapore	+08:00
2025-03-19 06:01:34	2025-03-18 14:28:56	2025-03-18 14:37:26	AsleepCore	Asia/Singapore	+08:00
2025-03-19 06:01:34	2025-03-18 14:37:26	2025-03-18 14:46:56	AsleepREM	Asia/Singapore	+08:00
2025-03-19 06:01:34	2025-03-18 14:46:56	2025-03-18 14:48:56	Awake	Asia/Singapore	+08:00
2025-03-19 06:01:34	2025-03-18 14:48:56	2025-03-18 15:16:26	AsleepCore	Asia/Singapore	+08:00
2025-03-19 06:01:34	2025-03-18 15:16:26	2025-03-18 15:31:26	AsleepDeep	Asia/Singapore	+08:00
2025-03-19 06:01:34	2025-03-18 15:31:26	2025-03-18 15:39:56	AsleepCore	Asia/Singapore	+08:00
2025-03-19 06:01:34	2025-03-18 15:39:56	2025-03-18 15:52:26	AsleepREM	Asia/Singapore	+08:00
2025-03-19 06:01:34	2025-03-18 15:52:26	2025-03-18 16:27:26	AsleepCore	Asia/Singapore	+08:00
2025-03-19 06:01:34	2025-03-18 16:27:26	2025-03-18 16:32:26	Awake	Asia/Singapore	+08:00
2025-03-19 06:01:34	2025-03-18 16:32:26	2025-03-18 17:14:56	AsleepCore	Asia/Singapore	+08:00
2025-03-19 06:01:34	2025-03-18 17:14:56	2025-03-18 17:39:26	AsleepREM	Asia/Singapore	+08:00
2025-03-19 06:01:34	2025-03-18 17:39:26	2025-03-18 17:40:26	AsleepCore	Asia/Singapore	+08:00
2025-03-19 06:01:34	2025-03-18 17:40:26	2025-03-18 17:46:26	AsleepREM	Asia/Singapore	+08:00
2025-03-19 06:01:34	2025-03-18 17:46:26	2025-03-18 18:13:56	AsleepCore	Asia/Singapore	+08:00
2025-03-19 06:01:34	2025-03-18 18:13:56	2025-03-18 18:21:26	AsleepDeep	Asia/Singapore	+08:00
2025-03-19 06:01:34	2025-03-18 18:21:26	2025-03-18 18:44:26	AsleepCore	Asia/Singapore	+08:00
2025-03-19 06:01:34	2025-03-18 18:44:26	2025-03-18 19:03:56	AsleepREM	Asia/Singapore	+08:00
2025-03-19 06:01:34	2025-03-18 19:03:56	2025-03-18 20:00:26	AsleepCore	Asia/Singapore	+08:00
2025-03-19 06:01:34	2025-03-18 20:00:26	2025-03-18 20:00:56	Awake	Asia/Singapore	+08:00
2025-03-19 06:01:34	2025-03-18 20:00:56	2025-03-18 20:12:56	AsleepCore	Asia/Singapore	+08:00
2025-03-19 06:01:34	2025-03-18 20:12:56	2025-03-18 20:21:26	AsleepREM	Asia/Singapore	+08:00
2025-03-19 06:01:34	2025-03-18 20:21:26	2025-03-18 20:22:26	Awake	Asia/Singapore	+08:00
2025-03-19 06:01:34	2025-03-18 20:22:26	2025-03-18 21:22:26	AsleepCore	Asia/Singapore	+08:00
2025-03-19 06:01:34	2025-03-18 21:22:26	2025-03-18 21:30:56	AsleepREM	Asia/Singapore	+08:00
2025-03-19 06:01:34	2025-03-18 21:30:56	2025-03-18 21:32:26	Awake	Asia/Singapore	+08:00
2025-03-19 06:01:34	2025-03-18 21:32:26	2025-03-18 21:39:56	AsleepCore	Asia/Singapore	+08:00
2025-03-19 06:01:34	2025-03-18 21:39:56	2025-03-18 21:49:26	AsleepREM	Asia/Singapore	+08:00
2025-03-19 06:01:34	2025-03-18 21:49:26	2025-03-18 21:51:26	Awake	Asia/Singapore	+08:00
2025-03-19 06:01:34	2025-03-18 21:51:26	2025-03-18 21:54:26	AsleepCore	Asia/Singapore	+08:00
2025-03-19 06:01:34	2025-03-18 21:54:26	2025-03-18 21:55:56	Awake	Asia/Singapore	+08:00
2025-03-19 06:01:34	2025-03-18 21:55:56	2025-03-18 22:00:26	AsleepCore	Asia/Singapore	+08:00
2025-03-20 06:17:40	2025-03-19 13:44:44	2025-03-19 14:01:14	AsleepCore	Asia/Singapore	+08:00
2025-03-20 06:17:40	2025-03-19 14:01:14	2025-03-19 14:34:44	AsleepDeep	Asia/Singapore	+08:00
2025-03-20 06:17:40	2025-03-19 14:34:44	2025-03-19 14:39:44	AsleepCore	Asia/Singapore	+08:00
2025-03-20 06:17:40	2025-03-19 14:39:44	2025-03-19 14:43:14	AsleepREM	Asia/Singapore	+08:00
2025-03-20 06:17:40	2025-03-19 14:43:14	2025-03-19 14:45:44	AsleepCore	Asia/Singapore	+08:00
2025-03-20 06:17:40	2025-03-19 14:45:44	2025-03-19 14:50:44	AsleepREM	Asia/Singapore	+08:00
2025-03-20 06:17:40	2025-03-19 14:50:44	2025-03-19 14:55:44	Awake	Asia/Singapore	+08:00
2025-03-20 06:17:40	2025-03-19 14:55:44	2025-03-19 15:26:14	AsleepCore	Asia/Singapore	+08:00
2025-03-20 06:17:40	2025-03-19 15:26:14	2025-03-19 15:32:44	AsleepDeep	Asia/Singapore	+08:00
2025-03-20 06:17:40	2025-03-19 15:32:44	2025-03-19 15:41:44	AsleepCore	Asia/Singapore	+08:00
2025-03-20 06:17:40	2025-03-19 15:41:44	2025-03-19 16:14:44	AsleepREM	Asia/Singapore	+08:00
2025-03-20 06:17:40	2025-03-19 16:14:44	2025-03-19 17:01:14	AsleepCore	Asia/Singapore	+08:00
2025-03-20 06:17:40	2025-03-19 17:01:14	2025-03-19 17:02:14	Awake	Asia/Singapore	+08:00
2025-03-20 06:17:40	2025-03-19 17:02:14	2025-03-19 17:15:44	AsleepCore	Asia/Singapore	+08:00
2025-03-20 06:17:40	2025-03-19 17:15:44	2025-03-19 17:16:14	Awake	Asia/Singapore	+08:00
2025-03-20 06:17:40	2025-03-19 17:16:14	2025-03-19 17:29:44	AsleepCore	Asia/Singapore	+08:00
2025-03-20 06:17:40	2025-03-19 17:29:44	2025-03-19 17:30:44	AsleepREM	Asia/Singapore	+08:00
2025-03-20 06:17:40	2025-03-19 17:30:44	2025-03-19 17:35:14	Awake	Asia/Singapore	+08:00
2025-03-20 06:17:40	2025-03-19 17:35:14	2025-03-19 17:48:44	AsleepCore	Asia/Singapore	+08:00
2025-03-20 06:17:40	2025-03-19 17:48:44	2025-03-19 17:58:44	AsleepREM	Asia/Singapore	+08:00
2025-03-20 06:17:40	2025-03-19 17:58:44	2025-03-19 18:03:44	AsleepCore	Asia/Singapore	+08:00
2025-03-20 06:17:40	2025-03-19 18:03:44	2025-03-19 18:05:14	Awake	Asia/Singapore	+08:00
2025-03-20 06:17:40	2025-03-19 18:05:14	2025-03-19 18:52:14	AsleepCore	Asia/Singapore	+08:00
2025-03-20 06:17:40	2025-03-19 18:52:14	2025-03-19 19:14:14	AsleepREM	Asia/Singapore	+08:00
2025-03-20 06:17:40	2025-03-19 19:14:14	2025-03-19 19:15:14	Awake	Asia/Singapore	+08:00
2025-03-20 06:17:40	2025-03-19 19:15:14	2025-03-19 20:01:44	AsleepCore	Asia/Singapore	+08:00
2025-03-20 06:17:40	2025-03-19 20:01:44	2025-03-19 20:43:14	AsleepREM	Asia/Singapore	+08:00
2025-03-20 06:17:40	2025-03-19 20:43:14	2025-03-19 21:30:14	AsleepCore	Asia/Singapore	+08:00
2025-03-20 06:17:40	2025-03-19 21:30:14	2025-03-19 21:31:44	Awake	Asia/Singapore	+08:00
2025-03-20 06:17:40	2025-03-19 21:31:44	2025-03-19 22:00:44	AsleepCore	Asia/Singapore	+08:00
2025-03-21 06:08:36	2025-03-20 13:41:52	2025-03-20 13:53:52	AsleepCore	Asia/Singapore	+08:00
2025-03-21 06:08:36	2025-03-20 13:53:52	2025-03-20 14:08:22	AsleepDeep	Asia/Singapore	+08:00
2025-03-21 06:08:36	2025-03-20 14:08:22	2025-03-20 14:09:52	AsleepCore	Asia/Singapore	+08:00
2025-03-21 06:08:36	2025-03-20 14:09:52	2025-03-20 14:32:52	AsleepDeep	Asia/Singapore	+08:00
2025-03-21 06:08:36	2025-03-20 14:32:52	2025-03-20 15:02:22	AsleepCore	Asia/Singapore	+08:00
2025-03-21 06:08:36	2025-03-20 15:02:22	2025-03-20 15:04:52	Awake	Asia/Singapore	+08:00
2025-03-21 06:08:36	2025-03-20 15:04:52	2025-03-20 15:10:52	AsleepCore	Asia/Singapore	+08:00
2025-03-21 06:08:36	2025-03-20 15:10:52	2025-03-20 15:11:22	Awake	Asia/Singapore	+08:00
2025-03-21 06:08:36	2025-03-20 15:11:22	2025-03-20 15:40:52	AsleepCore	Asia/Singapore	+08:00
2025-03-21 06:08:36	2025-03-20 15:40:52	2025-03-20 15:41:22	Awake	Asia/Singapore	+08:00
2025-03-21 06:08:36	2025-03-20 15:41:22	2025-03-20 15:44:22	AsleepCore	Asia/Singapore	+08:00
2025-03-21 06:08:36	2025-03-20 15:44:22	2025-03-20 16:13:22	AsleepREM	Asia/Singapore	+08:00
2025-03-21 06:08:36	2025-03-20 16:13:22	2025-03-20 16:13:52	Awake	Asia/Singapore	+08:00
2025-03-21 06:08:36	2025-03-20 16:13:52	2025-03-20 16:53:52	AsleepCore	Asia/Singapore	+08:00
2025-03-21 06:08:36	2025-03-20 16:53:52	2025-03-20 16:58:52	AsleepDeep	Asia/Singapore	+08:00
2025-03-21 06:08:36	2025-03-20 16:58:52	2025-03-20 16:59:52	AsleepCore	Asia/Singapore	+08:00
2025-03-21 06:08:36	2025-03-20 16:59:52	2025-03-20 17:01:52	Awake	Asia/Singapore	+08:00
2025-03-21 06:08:36	2025-03-20 17:01:52	2025-03-20 17:12:22	AsleepCore	Asia/Singapore	+08:00
2025-03-21 06:08:36	2025-03-20 17:12:22	2025-03-20 17:28:52	AsleepREM	Asia/Singapore	+08:00
2025-03-21 06:08:36	2025-03-20 17:28:52	2025-03-20 18:45:22	AsleepCore	Asia/Singapore	+08:00
2025-03-21 06:08:36	2025-03-20 18:45:22	2025-03-20 18:45:52	Awake	Asia/Singapore	+08:00
2025-03-21 06:08:36	2025-03-20 18:45:52	2025-03-20 18:49:22	AsleepCore	Asia/Singapore	+08:00
2025-03-21 06:08:36	2025-03-20 18:49:22	2025-03-20 19:05:52	AsleepREM	Asia/Singapore	+08:00
2025-03-21 06:08:36	2025-03-20 19:05:52	2025-03-20 20:14:52	AsleepCore	Asia/Singapore	+08:00
2025-03-21 06:08:36	2025-03-20 20:14:52	2025-03-20 20:41:52	AsleepREM	Asia/Singapore	+08:00
2025-03-21 06:08:36	2025-03-20 20:41:52	2025-03-20 20:54:22	Awake	Asia/Singapore	+08:00
2025-03-21 06:08:36	2025-03-20 20:54:22	2025-03-20 21:03:52	AsleepCore	Asia/Singapore	+08:00
2025-03-21 06:08:36	2025-03-20 21:03:52	2025-03-20 21:06:22	Awake	Asia/Singapore	+08:00
2025-03-21 06:08:36	2025-03-20 21:06:22	2025-03-20 21:52:22	AsleepCore	Asia/Singapore	+08:00
2025-03-21 06:08:36	2025-03-20 21:52:22	2025-03-20 21:59:22	AsleepREM	Asia/Singapore	+08:00
2025-03-22 07:25:42	2025-03-21 14:12:32	2025-03-21 14:31:02	AsleepCore	Asia/Singapore	+08:00
2025-03-22 07:25:42	2025-03-21 14:31:02	2025-03-21 15:02:32	AsleepDeep	Asia/Singapore	+08:00
2025-03-22 07:25:42	2025-03-21 15:02:32	2025-03-21 15:14:32	AsleepCore	Asia/Singapore	+08:00
2025-03-22 07:25:42	2025-03-21 15:14:32	2025-03-21 15:17:02	AsleepDeep	Asia/Singapore	+08:00
2025-03-22 07:25:42	2025-03-21 15:17:02	2025-03-21 15:19:32	AsleepCore	Asia/Singapore	+08:00
2025-03-22 07:25:42	2025-03-21 15:19:32	2025-03-21 15:29:32	AsleepREM	Asia/Singapore	+08:00
2025-03-22 07:25:42	2025-03-21 15:29:32	2025-03-21 15:33:32	Awake	Asia/Singapore	+08:00
2025-03-22 07:25:42	2025-03-21 15:33:32	2025-03-21 16:15:02	AsleepCore	Asia/Singapore	+08:00
2025-03-22 07:25:42	2025-03-21 16:15:02	2025-03-21 16:28:02	AsleepDeep	Asia/Singapore	+08:00
2025-03-22 07:25:42	2025-03-21 16:28:02	2025-03-21 16:31:32	AsleepCore	Asia/Singapore	+08:00
2025-03-22 07:25:42	2025-03-21 16:31:32	2025-03-21 16:32:02	Awake	Asia/Singapore	+08:00
2025-03-22 07:25:42	2025-03-21 16:32:02	2025-03-21 16:37:32	AsleepCore	Asia/Singapore	+08:00
2025-03-22 07:25:42	2025-03-21 16:37:32	2025-03-21 17:12:02	AsleepREM	Asia/Singapore	+08:00
2025-03-22 07:25:42	2025-03-21 17:12:02	2025-03-21 17:12:32	Awake	Asia/Singapore	+08:00
2025-03-22 07:25:42	2025-03-21 17:12:32	2025-03-21 18:22:02	AsleepCore	Asia/Singapore	+08:00
2025-03-22 07:25:42	2025-03-21 18:22:02	2025-03-21 18:57:32	AsleepREM	Asia/Singapore	+08:00
2025-03-22 07:25:42	2025-03-21 18:57:32	2025-03-21 19:54:02	AsleepCore	Asia/Singapore	+08:00
2025-03-22 07:25:42	2025-03-21 19:54:02	2025-03-21 19:54:32	Awake	Asia/Singapore	+08:00
2025-03-22 07:25:42	2025-03-21 19:54:32	2025-03-21 19:55:32	AsleepCore	Asia/Singapore	+08:00
2025-03-22 07:25:42	2025-03-21 19:55:32	2025-03-21 20:23:32	AsleepREM	Asia/Singapore	+08:00
2025-03-22 07:25:42	2025-03-21 20:23:32	2025-03-21 21:22:32	AsleepCore	Asia/Singapore	+08:00
2025-03-22 07:25:42	2025-03-21 21:22:32	2025-03-21 21:27:32	AsleepREM	Asia/Singapore	+08:00
2025-03-22 07:25:42	2025-03-21 21:27:32	2025-03-21 21:31:32	AsleepCore	Asia/Singapore	+08:00
2025-03-22 07:25:42	2025-03-21 21:31:32	2025-03-21 21:37:32	AsleepREM	Asia/Singapore	+08:00
2025-03-22 07:25:42	2025-03-21 21:37:32	2025-03-21 21:41:32	Awake	Asia/Singapore	+08:00
2025-03-22 07:25:42	2025-03-21 21:41:32	2025-03-21 21:50:32	AsleepCore	Asia/Singapore	+08:00
2025-03-22 07:25:42	2025-03-21 21:50:32	2025-03-21 22:16:32	AsleepREM	Asia/Singapore	+08:00
2025-03-22 07:25:42	2025-03-21 22:16:32	2025-03-21 22:17:32	Awake	Asia/Singapore	+08:00
2025-03-22 07:25:42	2025-03-21 22:17:32	2025-03-21 22:27:02	AsleepCore	Asia/Singapore	+08:00
2025-03-22 07:25:42	2025-03-21 22:27:02	2025-03-21 23:02:32	AsleepREM	Asia/Singapore	+08:00
2025-03-22 07:25:42	2025-03-21 23:02:32	2025-03-21 23:04:02	Awake	Asia/Singapore	+08:00
2025-03-22 07:25:42	2025-03-21 23:04:02	2025-03-21 23:19:32	AsleepCore	Asia/Singapore	+08:00
2025-03-22 07:25:42	2025-03-21 23:19:32	2025-03-21 23:20:32	Awake	Asia/Singapore	+08:00
2025-03-22 07:25:42	2025-03-21 23:20:32	2025-03-21 23:24:02	AsleepCore	Asia/Singapore	+08:00
2025-03-23 07:15:11	2025-03-22 14:11:29	2025-03-22 14:24:59	AsleepCore	Asia/Singapore	+08:00
2025-03-23 07:15:11	2025-03-22 14:24:59	2025-03-22 14:28:59	AsleepDeep	Asia/Singapore	+08:00
2025-03-23 07:15:11	2025-03-22 14:28:59	2025-03-22 14:29:59	AsleepCore	Asia/Singapore	+08:00
2025-03-23 07:15:11	2025-03-22 14:29:59	2025-03-22 14:30:29	Awake	Asia/Singapore	+08:00
2025-03-23 07:15:11	2025-03-22 14:30:29	2025-03-22 14:40:59	AsleepCore	Asia/Singapore	+08:00
2025-03-23 07:15:11	2025-03-22 14:40:59	2025-03-22 14:54:29	AsleepDeep	Asia/Singapore	+08:00
2025-03-23 07:15:11	2025-03-22 14:54:29	2025-03-22 14:59:59	AsleepCore	Asia/Singapore	+08:00
2025-03-23 07:15:11	2025-03-22 14:59:59	2025-03-22 15:06:59	AsleepDeep	Asia/Singapore	+08:00
2025-03-23 07:15:11	2025-03-22 15:06:59	2025-03-22 15:17:29	AsleepCore	Asia/Singapore	+08:00
2025-03-23 07:15:11	2025-03-22 15:17:29	2025-03-22 15:28:29	AsleepREM	Asia/Singapore	+08:00
2025-03-23 07:15:11	2025-03-22 15:28:29	2025-03-22 15:29:29	Awake	Asia/Singapore	+08:00
2025-03-23 07:15:11	2025-03-22 15:29:29	2025-03-22 16:17:29	AsleepCore	Asia/Singapore	+08:00
2025-03-23 07:15:11	2025-03-22 16:17:29	2025-03-22 16:34:59	AsleepDeep	Asia/Singapore	+08:00
2025-03-23 07:15:11	2025-03-22 16:34:59	2025-03-22 16:42:59	AsleepCore	Asia/Singapore	+08:00
2025-03-23 07:15:11	2025-03-22 16:42:59	2025-03-22 16:47:29	AsleepDeep	Asia/Singapore	+08:00
2025-03-23 07:15:11	2025-03-22 16:47:29	2025-03-22 16:52:59	AsleepCore	Asia/Singapore	+08:00
2025-03-23 07:15:11	2025-03-22 16:52:59	2025-03-22 17:04:29	AsleepREM	Asia/Singapore	+08:00
2025-03-23 07:15:11	2025-03-22 17:04:29	2025-03-22 18:13:59	AsleepCore	Asia/Singapore	+08:00
2025-03-23 07:15:11	2025-03-22 18:13:59	2025-03-22 18:31:29	AsleepREM	Asia/Singapore	+08:00
2025-03-23 07:15:11	2025-03-22 18:31:29	2025-03-22 19:44:29	AsleepCore	Asia/Singapore	+08:00
2025-03-23 07:15:11	2025-03-22 19:44:29	2025-03-22 20:07:29	AsleepREM	Asia/Singapore	+08:00
2025-03-23 07:15:11	2025-03-22 20:07:29	2025-03-22 21:14:59	AsleepCore	Asia/Singapore	+08:00
2025-03-23 07:15:11	2025-03-22 21:14:59	2025-03-22 21:25:59	AsleepREM	Asia/Singapore	+08:00
2025-03-23 07:15:11	2025-03-22 21:25:59	2025-03-22 21:26:59	Awake	Asia/Singapore	+08:00
2025-03-23 07:15:11	2025-03-22 21:26:59	2025-03-22 21:29:59	AsleepCore	Asia/Singapore	+08:00
2025-03-23 07:15:11	2025-03-22 21:29:59	2025-03-22 21:35:29	Awake	Asia/Singapore	+08:00
2025-03-23 07:15:11	2025-03-22 21:35:29	2025-03-22 22:04:29	AsleepCore	Asia/Singapore	+08:00
2025-03-23 07:15:11	2025-03-22 22:04:29	2025-03-22 22:59:29	AsleepREM	Asia/Singapore	+08:00
2025-03-23 07:15:11	2025-03-22 22:59:29	2025-03-22 23:00:59	Awake	Asia/Singapore	+08:00
2025-03-23 07:15:11	2025-03-22 23:00:59	2025-03-22 23:03:59	AsleepCore	Asia/Singapore	+08:00
2025-03-24 06:09:44	2025-03-23 13:44:10	2025-03-23 14:13:10	AsleepCore	Asia/Singapore	+08:00
2025-03-24 06:09:44	2025-03-23 14:13:10	2025-03-23 14:17:10	AsleepDeep	Asia/Singapore	+08:00
2025-03-24 06:09:44	2025-03-23 14:17:10	2025-03-23 14:22:40	AsleepCore	Asia/Singapore	+08:00
2025-03-24 06:09:44	2025-03-23 14:22:40	2025-03-23 14:31:40	AsleepDeep	Asia/Singapore	+08:00
2025-03-24 06:09:44	2025-03-23 14:31:40	2025-03-23 14:52:10	AsleepCore	Asia/Singapore	+08:00
2025-03-24 06:09:44	2025-03-23 14:52:10	2025-03-23 14:52:40	Awake	Asia/Singapore	+08:00
2025-03-24 06:09:44	2025-03-23 14:52:40	2025-03-23 15:03:40	AsleepCore	Asia/Singapore	+08:00
2025-03-24 06:09:44	2025-03-23 15:03:40	2025-03-23 15:05:10	Awake	Asia/Singapore	+08:00
2025-03-24 06:09:44	2025-03-23 15:05:10	2025-03-23 15:06:40	AsleepCore	Asia/Singapore	+08:00
2025-03-24 06:09:44	2025-03-23 15:06:40	2025-03-23 15:10:10	Awake	Asia/Singapore	+08:00
2025-03-24 06:09:44	2025-03-23 15:10:10	2025-03-23 15:42:10	AsleepCore	Asia/Singapore	+08:00
2025-03-24 06:09:44	2025-03-23 15:42:10	2025-03-23 15:58:10	AsleepDeep	Asia/Singapore	+08:00
2025-03-24 06:09:44	2025-03-23 15:58:10	2025-03-23 16:03:10	AsleepCore	Asia/Singapore	+08:00
2025-03-24 06:09:44	2025-03-23 16:03:10	2025-03-23 16:27:10	AsleepREM	Asia/Singapore	+08:00
2025-03-24 06:09:44	2025-03-23 16:27:10	2025-03-23 17:50:10	AsleepCore	Asia/Singapore	+08:00
2025-03-24 06:09:44	2025-03-23 17:50:10	2025-03-23 17:50:40	Awake	Asia/Singapore	+08:00
2025-03-24 06:09:44	2025-03-23 17:50:40	2025-03-23 17:53:40	AsleepCore	Asia/Singapore	+08:00
2025-03-24 06:09:44	2025-03-23 17:53:40	2025-03-23 18:07:10	AsleepREM	Asia/Singapore	+08:00
2025-03-24 06:09:44	2025-03-23 18:07:10	2025-03-23 18:25:10	AsleepCore	Asia/Singapore	+08:00
2025-03-24 06:09:44	2025-03-23 18:25:10	2025-03-23 18:25:40	Awake	Asia/Singapore	+08:00
2025-03-24 06:09:44	2025-03-23 18:25:40	2025-03-23 18:43:40	AsleepCore	Asia/Singapore	+08:00
2025-03-24 06:09:44	2025-03-23 18:43:40	2025-03-23 18:44:10	Awake	Asia/Singapore	+08:00
2025-03-24 06:09:44	2025-03-23 18:44:10	2025-03-23 19:34:10	AsleepCore	Asia/Singapore	+08:00
2025-03-24 06:09:44	2025-03-23 19:34:10	2025-03-23 19:43:40	AsleepREM	Asia/Singapore	+08:00
2025-03-24 06:09:44	2025-03-23 19:43:40	2025-03-23 19:50:40	Awake	Asia/Singapore	+08:00
2025-03-24 06:09:44	2025-03-23 19:50:40	2025-03-23 20:26:10	AsleepCore	Asia/Singapore	+08:00
2025-03-24 06:09:44	2025-03-23 20:26:10	2025-03-23 20:38:10	AsleepREM	Asia/Singapore	+08:00
2025-03-24 06:09:44	2025-03-23 20:38:10	2025-03-23 20:38:40	Awake	Asia/Singapore	+08:00
2025-03-24 06:09:44	2025-03-23 20:38:40	2025-03-23 20:39:40	AsleepCore	Asia/Singapore	+08:00
2025-03-24 06:09:44	2025-03-23 20:39:40	2025-03-23 20:45:10	AsleepREM	Asia/Singapore	+08:00
2025-03-24 06:09:44	2025-03-23 20:45:10	2025-03-23 21:13:10	AsleepCore	Asia/Singapore	+08:00
2025-03-24 06:09:44	2025-03-23 21:13:10	2025-03-23 21:18:40	AsleepREM	Asia/Singapore	+08:00
2025-03-24 06:09:44	2025-03-23 21:18:40	2025-03-23 21:19:40	Awake	Asia/Singapore	+08:00
2025-03-24 06:09:44	2025-03-23 21:19:40	2025-03-23 21:35:10	AsleepCore	Asia/Singapore	+08:00
2025-03-24 06:09:44	2025-03-23 21:35:10	2025-03-23 21:45:10	AsleepREM	Asia/Singapore	+08:00
2025-03-24 06:09:44	2025-03-23 21:45:10	2025-03-23 21:46:40	AsleepCore	Asia/Singapore	+08:00
2025-03-24 06:09:44	2025-03-23 21:46:40	2025-03-23 21:47:10	AsleepREM	Asia/Singapore	+08:00
2025-03-24 06:09:44	2025-03-23 21:47:10	2025-03-23 22:00:40	AsleepCore	Asia/Singapore	+08:00
2025-03-25 06:14:26	2025-03-24 13:47:52	2025-03-24 14:09:52	AsleepCore	Asia/Singapore	+08:00
2025-03-25 06:14:26	2025-03-24 14:09:52	2025-03-24 14:35:52	AsleepDeep	Asia/Singapore	+08:00
2025-03-25 06:14:26	2025-03-24 14:35:52	2025-03-24 14:41:52	AsleepCore	Asia/Singapore	+08:00
2025-03-25 06:14:26	2025-03-24 14:41:52	2025-03-24 14:45:52	AsleepDeep	Asia/Singapore	+08:00
2025-03-25 06:14:26	2025-03-24 14:45:52	2025-03-24 14:56:52	AsleepCore	Asia/Singapore	+08:00
2025-03-25 06:14:26	2025-03-24 14:56:52	2025-03-24 15:12:52	AsleepDeep	Asia/Singapore	+08:00
2025-03-25 06:14:26	2025-03-24 15:12:52	2025-03-24 15:21:22	AsleepCore	Asia/Singapore	+08:00
2025-03-25 06:14:26	2025-03-24 15:21:22	2025-03-24 15:35:22	AsleepREM	Asia/Singapore	+08:00
2025-03-25 06:14:26	2025-03-24 15:35:22	2025-03-24 15:59:52	AsleepCore	Asia/Singapore	+08:00
2025-03-25 06:14:26	2025-03-24 15:59:52	2025-03-24 16:06:52	AsleepDeep	Asia/Singapore	+08:00
2025-03-25 06:14:26	2025-03-24 16:06:52	2025-03-24 16:12:22	AsleepCore	Asia/Singapore	+08:00
2025-03-25 06:14:26	2025-03-24 16:12:22	2025-03-24 16:24:52	AsleepDeep	Asia/Singapore	+08:00
2025-03-25 06:14:26	2025-03-24 16:24:52	2025-03-24 16:34:52	AsleepCore	Asia/Singapore	+08:00
2025-03-25 06:14:26	2025-03-24 16:34:52	2025-03-24 16:44:52	AsleepREM	Asia/Singapore	+08:00
2025-03-25 06:14:26	2025-03-24 16:44:52	2025-03-24 17:51:52	AsleepCore	Asia/Singapore	+08:00
2025-03-25 06:14:26	2025-03-24 17:51:52	2025-03-24 18:20:22	AsleepREM	Asia/Singapore	+08:00
2025-03-25 06:14:26	2025-03-24 18:20:22	2025-03-24 19:36:22	AsleepCore	Asia/Singapore	+08:00
2025-03-25 06:14:26	2025-03-24 19:36:22	2025-03-24 20:09:22	AsleepREM	Asia/Singapore	+08:00
2025-03-25 06:14:26	2025-03-24 20:09:22	2025-03-24 21:12:22	AsleepCore	Asia/Singapore	+08:00
2025-03-25 06:14:26	2025-03-24 21:12:22	2025-03-24 21:49:22	AsleepREM	Asia/Singapore	+08:00
2025-03-25 06:14:26	2025-03-24 21:49:22	2025-03-24 22:00:22	AsleepCore	Asia/Singapore	+08:00
2025-03-26 05:58:40	2025-03-25 13:55:49	2025-03-25 14:28:19	AsleepCore	Asia/Singapore	+08:00
2025-03-26 05:58:40	2025-03-25 14:28:19	2025-03-25 14:29:49	AsleepDeep	Asia/Singapore	+08:00
2025-03-26 05:58:40	2025-03-25 14:29:49	2025-03-25 14:30:19	AsleepCore	Asia/Singapore	+08:00
2025-03-26 05:58:40	2025-03-25 14:30:19	2025-03-25 14:32:19	Awake	Asia/Singapore	+08:00
2025-03-26 05:58:40	2025-03-25 14:32:19	2025-03-25 14:50:49	AsleepCore	Asia/Singapore	+08:00
2025-03-26 05:58:40	2025-03-25 14:50:49	2025-03-25 15:03:49	AsleepDeep	Asia/Singapore	+08:00
2025-03-26 05:58:40	2025-03-25 15:03:49	2025-03-25 15:26:19	AsleepCore	Asia/Singapore	+08:00
2025-03-26 05:58:40	2025-03-25 15:26:19	2025-03-25 15:55:19	AsleepDeep	Asia/Singapore	+08:00
2025-03-26 05:58:40	2025-03-25 15:55:19	2025-03-25 16:24:49	AsleepCore	Asia/Singapore	+08:00
2025-03-26 05:58:40	2025-03-25 16:24:49	2025-03-25 16:25:19	Awake	Asia/Singapore	+08:00
2025-03-26 05:58:40	2025-03-25 16:25:19	2025-03-25 17:13:49	AsleepCore	Asia/Singapore	+08:00
2025-03-26 05:58:40	2025-03-25 17:13:49	2025-03-25 17:35:19	AsleepREM	Asia/Singapore	+08:00
2025-03-26 05:58:40	2025-03-25 17:35:19	2025-03-25 18:09:19	AsleepCore	Asia/Singapore	+08:00
2025-03-26 05:58:40	2025-03-25 18:09:19	2025-03-25 18:17:49	AsleepDeep	Asia/Singapore	+08:00
2025-03-26 05:58:40	2025-03-25 18:17:49	2025-03-25 18:49:49	AsleepCore	Asia/Singapore	+08:00
2025-03-26 05:58:40	2025-03-25 18:49:49	2025-03-25 19:10:49	AsleepREM	Asia/Singapore	+08:00
2025-03-26 05:58:40	2025-03-25 19:10:49	2025-03-25 20:14:49	AsleepCore	Asia/Singapore	+08:00
2025-03-26 05:58:40	2025-03-25 20:14:49	2025-03-25 20:45:19	AsleepREM	Asia/Singapore	+08:00
2025-03-26 05:58:40	2025-03-25 20:45:19	2025-03-25 21:37:49	AsleepCore	Asia/Singapore	+08:00
2025-03-26 05:58:40	2025-03-25 21:37:49	2025-03-25 21:38:49	Awake	Asia/Singapore	+08:00
2025-03-26 05:58:40	2025-03-25 21:38:49	2025-03-25 21:54:49	AsleepCore	Asia/Singapore	+08:00
2025-03-27 07:15:16	2025-03-26 14:50:28	2025-03-26 15:02:58	AsleepCore	Asia/Singapore	+08:00
2025-03-27 07:15:16	2025-03-26 15:02:58	2025-03-26 15:10:58	AsleepDeep	Asia/Singapore	+08:00
2025-03-27 07:15:16	2025-03-26 15:10:58	2025-03-26 15:16:28	AsleepCore	Asia/Singapore	+08:00
2025-03-27 07:15:16	2025-03-26 15:16:28	2025-03-26 15:39:28	AsleepDeep	Asia/Singapore	+08:00
2025-03-27 07:15:16	2025-03-26 15:39:28	2025-03-26 15:48:28	AsleepCore	Asia/Singapore	+08:00
2025-03-27 07:15:16	2025-03-26 15:48:28	2025-03-26 16:20:58	AsleepDeep	Asia/Singapore	+08:00
2025-03-27 07:15:16	2025-03-26 16:20:58	2025-03-26 16:21:58	Awake	Asia/Singapore	+08:00
2025-03-27 07:15:16	2025-03-26 16:21:58	2025-03-26 16:31:28	AsleepCore	Asia/Singapore	+08:00
2025-03-27 07:15:16	2025-03-26 16:31:28	2025-03-26 16:38:58	AsleepREM	Asia/Singapore	+08:00
2025-03-27 07:15:16	2025-03-26 16:38:58	2025-03-26 17:01:28	AsleepCore	Asia/Singapore	+08:00
2025-03-27 07:15:16	2025-03-26 17:01:28	2025-03-26 17:02:58	Awake	Asia/Singapore	+08:00
2025-03-27 07:15:16	2025-03-26 17:02:58	2025-03-26 17:04:58	AsleepCore	Asia/Singapore	+08:00
2025-03-27 07:15:16	2025-03-26 17:04:58	2025-03-26 17:06:58	Awake	Asia/Singapore	+08:00
2025-03-27 07:15:16	2025-03-26 17:06:58	2025-03-26 17:15:28	AsleepCore	Asia/Singapore	+08:00
2025-03-27 07:15:16	2025-03-26 17:15:28	2025-03-26 17:16:28	Awake	Asia/Singapore	+08:00
2025-03-27 07:15:16	2025-03-26 17:16:28	2025-03-26 17:37:28	AsleepCore	Asia/Singapore	+08:00
2025-03-27 07:15:16	2025-03-26 17:37:28	2025-03-26 17:45:58	Awake	Asia/Singapore	+08:00
2025-03-27 07:15:16	2025-03-26 17:45:58	2025-03-26 17:52:58	AsleepCore	Asia/Singapore	+08:00
2025-03-27 07:15:16	2025-03-26 17:52:58	2025-03-26 17:54:28	Awake	Asia/Singapore	+08:00
2025-03-27 07:15:16	2025-03-26 17:54:28	2025-03-26 18:16:28	AsleepCore	Asia/Singapore	+08:00
2025-03-27 07:15:16	2025-03-26 18:16:28	2025-03-26 18:19:28	Awake	Asia/Singapore	+08:00
2025-03-27 07:15:16	2025-03-26 18:19:28	2025-03-26 18:30:28	AsleepCore	Asia/Singapore	+08:00
2025-03-27 07:15:16	2025-03-26 18:30:28	2025-03-26 19:14:28	AsleepREM	Asia/Singapore	+08:00
2025-03-27 07:15:16	2025-03-26 19:14:28	2025-03-26 20:12:28	AsleepCore	Asia/Singapore	+08:00
2025-03-27 07:15:16	2025-03-26 20:12:28	2025-03-26 20:12:58	Awake	Asia/Singapore	+08:00
2025-03-27 07:15:16	2025-03-26 20:12:58	2025-03-26 20:18:28	AsleepCore	Asia/Singapore	+08:00
2025-03-27 07:15:16	2025-03-26 20:18:28	2025-03-26 20:19:28	AsleepREM	Asia/Singapore	+08:00
2025-03-27 07:15:16	2025-03-26 20:19:28	2025-03-26 21:14:28	AsleepCore	Asia/Singapore	+08:00
2025-03-27 07:15:16	2025-03-26 21:14:28	2025-03-26 21:56:58	AsleepREM	Asia/Singapore	+08:00
2025-03-27 07:15:16	2025-03-26 21:56:58	2025-03-26 22:52:58	AsleepCore	Asia/Singapore	+08:00
2025-03-27 07:15:16	2025-03-26 22:52:58	2025-03-26 23:08:58	AsleepREM	Asia/Singapore	+08:00
2025-03-28 07:25:08	2025-03-27 14:40:24	2025-03-27 15:02:54	AsleepCore	Asia/Singapore	+08:00
2025-03-28 07:25:08	2025-03-27 15:02:54	2025-03-27 15:23:24	AsleepDeep	Asia/Singapore	+08:00
2025-03-28 07:25:08	2025-03-27 15:23:24	2025-03-27 15:25:54	AsleepCore	Asia/Singapore	+08:00
2025-03-28 07:25:08	2025-03-27 15:25:54	2025-03-27 15:26:54	Awake	Asia/Singapore	+08:00
2025-03-28 07:25:08	2025-03-27 15:26:54	2025-03-27 15:39:54	AsleepCore	Asia/Singapore	+08:00
2025-03-28 07:25:08	2025-03-27 15:39:54	2025-03-27 15:52:54	AsleepREM	Asia/Singapore	+08:00
2025-03-28 07:25:08	2025-03-27 15:52:54	2025-03-27 15:54:24	Awake	Asia/Singapore	+08:00
2025-03-28 07:25:08	2025-03-27 15:54:24	2025-03-27 16:22:54	AsleepCore	Asia/Singapore	+08:00
2025-03-28 07:25:08	2025-03-27 16:22:54	2025-03-27 16:32:54	AsleepDeep	Asia/Singapore	+08:00
2025-03-28 07:25:08	2025-03-27 16:32:54	2025-03-27 16:47:24	AsleepCore	Asia/Singapore	+08:00
2025-03-28 07:25:08	2025-03-27 16:47:24	2025-03-27 16:48:54	Awake	Asia/Singapore	+08:00
2025-03-28 07:25:08	2025-03-27 16:48:54	2025-03-27 16:51:54	AsleepCore	Asia/Singapore	+08:00
2025-03-28 07:25:08	2025-03-27 16:51:54	2025-03-27 16:52:54	Awake	Asia/Singapore	+08:00
2025-03-28 07:25:08	2025-03-27 16:52:54	2025-03-27 17:07:54	AsleepCore	Asia/Singapore	+08:00
2025-03-28 07:25:08	2025-03-27 17:07:54	2025-03-27 17:32:24	AsleepREM	Asia/Singapore	+08:00
2025-03-28 07:25:08	2025-03-27 17:32:24	2025-03-27 17:33:24	AsleepCore	Asia/Singapore	+08:00
2025-03-28 07:25:08	2025-03-27 17:33:24	2025-03-27 17:33:54	AsleepREM	Asia/Singapore	+08:00
2025-03-28 07:25:08	2025-03-27 17:33:54	2025-03-27 18:11:54	AsleepCore	Asia/Singapore	+08:00
2025-03-28 07:25:08	2025-03-27 18:11:54	2025-03-27 18:16:24	Awake	Asia/Singapore	+08:00
2025-03-28 07:25:08	2025-03-27 18:16:24	2025-03-27 18:37:24	AsleepCore	Asia/Singapore	+08:00
2025-03-28 07:25:08	2025-03-27 18:37:24	2025-03-27 18:37:54	Awake	Asia/Singapore	+08:00
2025-03-28 07:25:08	2025-03-27 18:37:54	2025-03-27 19:19:54	AsleepCore	Asia/Singapore	+08:00
2025-03-28 07:25:08	2025-03-27 19:19:54	2025-03-27 19:24:24	AsleepREM	Asia/Singapore	+08:00
2025-03-28 07:25:08	2025-03-27 19:24:24	2025-03-27 19:26:24	AsleepCore	Asia/Singapore	+08:00
2025-03-28 07:25:08	2025-03-27 19:26:24	2025-03-27 19:42:24	AsleepREM	Asia/Singapore	+08:00
2025-03-28 07:25:08	2025-03-27 19:42:24	2025-03-27 19:42:54	AsleepCore	Asia/Singapore	+08:00
2025-03-28 07:25:08	2025-03-27 19:42:54	2025-03-27 19:43:54	Awake	Asia/Singapore	+08:00
2025-03-28 07:25:08	2025-03-27 19:43:54	2025-03-27 21:04:54	AsleepCore	Asia/Singapore	+08:00
2025-03-28 07:25:08	2025-03-27 21:04:54	2025-03-27 21:35:24	AsleepREM	Asia/Singapore	+08:00
2025-03-28 07:25:08	2025-03-27 21:35:24	2025-03-27 22:30:24	AsleepCore	Asia/Singapore	+08:00
2025-03-28 07:25:08	2025-03-27 22:30:24	2025-03-27 22:53:24	AsleepREM	Asia/Singapore	+08:00
2025-03-28 07:25:08	2025-03-27 22:53:24	2025-03-27 22:53:54	Awake	Asia/Singapore	+08:00
2025-03-28 07:25:08	2025-03-27 22:53:54	2025-03-27 23:02:24	AsleepCore	Asia/Singapore	+08:00
2025-03-29 07:22:35	2025-03-28 14:31:18	2025-03-28 14:51:18	AsleepCore	Asia/Singapore	+08:00
2025-03-29 07:22:35	2025-03-28 14:51:18	2025-03-28 15:17:48	AsleepDeep	Asia/Singapore	+08:00
2025-03-29 07:22:35	2025-03-28 15:17:48	2025-03-28 15:20:48	AsleepCore	Asia/Singapore	+08:00
2025-03-29 07:22:35	2025-03-28 15:20:48	2025-03-28 15:23:18	AsleepREM	Asia/Singapore	+08:00
2025-03-29 07:22:35	2025-03-28 15:23:18	2025-03-28 15:23:48	AsleepCore	Asia/Singapore	+08:00
2025-03-29 07:22:35	2025-03-28 15:23:48	2025-03-28 15:24:48	Awake	Asia/Singapore	+08:00
2025-03-29 07:22:35	2025-03-28 15:24:48	2025-03-28 15:29:48	AsleepCore	Asia/Singapore	+08:00
2025-03-29 07:22:35	2025-03-28 15:29:48	2025-03-28 15:33:18	Awake	Asia/Singapore	+08:00
2025-03-29 07:22:35	2025-03-28 15:33:18	2025-03-28 16:00:18	AsleepCore	Asia/Singapore	+08:00
2025-03-29 07:22:35	2025-03-28 16:00:18	2025-03-28 16:03:18	AsleepDeep	Asia/Singapore	+08:00
2025-03-29 07:22:35	2025-03-28 16:03:18	2025-03-28 16:06:18	AsleepCore	Asia/Singapore	+08:00
2025-03-29 07:22:35	2025-03-28 16:06:18	2025-03-28 16:09:48	AsleepREM	Asia/Singapore	+08:00
2025-03-29 07:22:35	2025-03-28 16:09:48	2025-03-28 16:10:48	Awake	Asia/Singapore	+08:00
2025-03-29 07:22:35	2025-03-28 16:10:48	2025-03-28 16:14:48	AsleepCore	Asia/Singapore	+08:00
2025-03-29 07:22:35	2025-03-28 16:14:48	2025-03-28 16:33:18	AsleepREM	Asia/Singapore	+08:00
2025-03-29 07:22:35	2025-03-28 16:33:18	2025-03-28 17:39:18	AsleepCore	Asia/Singapore	+08:00
2025-03-29 07:22:35	2025-03-28 17:39:18	2025-03-28 17:55:18	AsleepREM	Asia/Singapore	+08:00
2025-03-29 07:22:35	2025-03-28 17:55:18	2025-03-28 18:28:18	AsleepCore	Asia/Singapore	+08:00
2025-03-29 07:22:35	2025-03-28 18:28:18	2025-03-28 18:29:48	Awake	Asia/Singapore	+08:00
2025-03-29 07:22:35	2025-03-28 18:29:48	2025-03-28 19:48:48	AsleepCore	Asia/Singapore	+08:00
2025-03-29 07:22:35	2025-03-28 19:48:48	2025-03-28 20:20:48	AsleepREM	Asia/Singapore	+08:00
2025-03-29 07:22:35	2025-03-28 20:20:48	2025-03-28 21:22:48	AsleepCore	Asia/Singapore	+08:00
2025-03-29 07:22:35	2025-03-28 21:22:48	2025-03-28 21:30:18	AsleepREM	Asia/Singapore	+08:00
2025-03-29 07:22:35	2025-03-28 21:30:18	2025-03-28 22:24:18	AsleepCore	Asia/Singapore	+08:00
2025-03-29 07:22:35	2025-03-28 22:24:18	2025-03-28 22:47:48	AsleepREM	Asia/Singapore	+08:00
2025-03-29 07:22:35	2025-03-28 22:47:48	2025-03-28 23:00:18	AsleepCore	Asia/Singapore	+08:00
2025-03-30 06:46:17	2025-03-29 14:28:38	2025-03-29 14:47:08	AsleepCore	Asia/Singapore	+08:00
2025-03-30 06:46:17	2025-03-29 14:47:08	2025-03-29 14:54:08	AsleepDeep	Asia/Singapore	+08:00
2025-03-30 06:46:17	2025-03-29 14:54:08	2025-03-29 14:59:08	AsleepCore	Asia/Singapore	+08:00
2025-03-30 06:46:17	2025-03-29 14:59:08	2025-03-29 15:18:38	AsleepDeep	Asia/Singapore	+08:00
2025-03-30 06:46:17	2025-03-29 15:18:38	2025-03-29 16:39:08	AsleepCore	Asia/Singapore	+08:00
2025-03-30 06:46:17	2025-03-29 16:39:08	2025-03-29 17:00:08	AsleepREM	Asia/Singapore	+08:00
2025-03-30 06:46:17	2025-03-29 17:00:08	2025-03-29 18:33:38	AsleepCore	Asia/Singapore	+08:00
2025-03-30 06:46:17	2025-03-29 18:33:38	2025-03-29 18:56:08	AsleepREM	Asia/Singapore	+08:00
2025-03-30 06:46:17	2025-03-29 18:56:08	2025-03-29 19:11:08	AsleepCore	Asia/Singapore	+08:00
2025-03-30 06:46:17	2025-03-29 19:11:08	2025-03-29 19:11:38	Awake	Asia/Singapore	+08:00
2025-03-30 06:46:17	2025-03-29 19:11:38	2025-03-29 20:20:38	AsleepCore	Asia/Singapore	+08:00
2025-03-30 06:46:17	2025-03-29 20:20:38	2025-03-29 20:26:38	AsleepREM	Asia/Singapore	+08:00
2025-03-30 06:46:17	2025-03-29 20:26:38	2025-03-29 20:27:38	Awake	Asia/Singapore	+08:00
2025-03-30 06:46:17	2025-03-29 20:27:38	2025-03-29 20:28:38	AsleepCore	Asia/Singapore	+08:00
2025-03-30 06:46:17	2025-03-29 20:28:38	2025-03-29 20:35:38	AsleepREM	Asia/Singapore	+08:00
2025-03-30 06:46:17	2025-03-29 20:35:38	2025-03-29 20:41:38	AsleepCore	Asia/Singapore	+08:00
2025-03-30 06:46:17	2025-03-29 20:41:38	2025-03-29 20:42:38	Awake	Asia/Singapore	+08:00
2025-03-30 06:46:17	2025-03-29 20:42:38	2025-03-29 21:39:08	AsleepCore	Asia/Singapore	+08:00
2025-03-30 06:46:17	2025-03-29 21:39:08	2025-03-29 21:40:08	AsleepREM	Asia/Singapore	+08:00
2025-03-30 06:46:17	2025-03-29 21:40:08	2025-03-29 21:42:38	AsleepCore	Asia/Singapore	+08:00
2025-03-30 06:46:17	2025-03-29 21:42:38	2025-03-29 22:06:08	AsleepREM	Asia/Singapore	+08:00
2025-03-30 06:46:17	2025-03-29 22:06:08	2025-03-29 22:10:38	AsleepCore	Asia/Singapore	+08:00
2025-03-30 06:46:17	2025-03-29 22:10:38	2025-03-29 22:14:38	AsleepREM	Asia/Singapore	+08:00
2025-03-30 06:46:17	2025-03-29 22:14:38	2025-03-29 22:41:08	AsleepCore	Asia/Singapore	+08:00
2025-03-31 07:29:58	2025-03-30 15:06:33	2025-03-30 15:30:33	AsleepCore	Asia/Taipei	+08:00
2025-03-31 07:29:58	2025-03-30 15:30:33	2025-03-30 15:34:03	AsleepDeep	Asia/Taipei	+08:00
2025-03-31 07:29:58	2025-03-30 15:34:03	2025-03-30 15:35:03	AsleepCore	Asia/Taipei	+08:00
2025-03-31 07:29:58	2025-03-30 15:35:03	2025-03-30 15:55:33	AsleepDeep	Asia/Taipei	+08:00
2025-03-31 07:29:58	2025-03-30 15:55:33	2025-03-30 16:03:33	AsleepCore	Asia/Taipei	+08:00
2025-03-31 07:29:58	2025-03-30 16:03:33	2025-03-30 16:04:33	Awake	Asia/Taipei	+08:00
2025-03-31 07:29:58	2025-03-30 16:04:33	2025-03-30 16:12:33	AsleepCore	Asia/Taipei	+08:00
2025-03-31 07:29:58	2025-03-30 16:12:33	2025-03-30 16:15:03	Awake	Asia/Taipei	+08:00
2025-03-31 07:29:58	2025-03-30 16:15:03	2025-03-30 16:24:03	AsleepCore	Asia/Taipei	+08:00
2025-03-31 07:29:58	2025-03-30 16:24:03	2025-03-30 16:35:03	AsleepREM	Asia/Taipei	+08:00
2025-03-31 07:29:58	2025-03-30 16:35:03	2025-03-30 17:25:03	AsleepCore	Asia/Taipei	+08:00
2025-03-31 07:29:58	2025-03-30 17:25:03	2025-03-30 17:26:03	Awake	Asia/Taipei	+08:00
2025-03-31 07:29:58	2025-03-30 17:26:03	2025-03-30 17:46:03	AsleepCore	Asia/Taipei	+08:00
2025-03-31 07:29:58	2025-03-30 17:46:03	2025-03-30 18:17:03	AsleepREM	Asia/Taipei	+08:00
2025-03-31 07:29:58	2025-03-30 18:17:03	2025-03-30 19:03:33	AsleepCore	Asia/Taipei	+08:00
2025-03-31 07:29:58	2025-03-30 19:03:33	2025-03-30 19:04:33	Awake	Asia/Taipei	+08:00
2025-03-31 07:29:58	2025-03-30 19:04:33	2025-03-30 19:12:03	AsleepCore	Asia/Taipei	+08:00
2025-03-31 07:29:58	2025-03-30 19:12:03	2025-03-30 19:13:03	Awake	Asia/Taipei	+08:00
2025-03-31 07:29:58	2025-03-30 19:13:03	2025-03-30 19:24:03	AsleepCore	Asia/Taipei	+08:00
2025-03-31 07:29:58	2025-03-30 19:24:03	2025-03-30 19:28:03	AsleepREM	Asia/Taipei	+08:00
2025-03-31 07:29:58	2025-03-30 19:28:03	2025-03-30 19:29:33	AsleepCore	Asia/Taipei	+08:00
2025-03-31 07:29:58	2025-03-30 19:29:33	2025-03-30 19:44:33	AsleepREM	Asia/Taipei	+08:00
2025-03-31 07:29:58	2025-03-30 19:44:33	2025-03-30 20:46:03	AsleepCore	Asia/Taipei	+08:00
2025-03-31 07:29:58	2025-03-30 20:46:03	2025-03-30 21:34:03	AsleepREM	Asia/Taipei	+08:00
2025-03-31 07:29:58	2025-03-30 21:34:03	2025-03-30 22:17:33	AsleepCore	Asia/Taipei	+08:00
2025-03-31 07:29:58	2025-03-30 22:17:33	2025-03-30 22:37:33	AsleepREM	Asia/Taipei	+08:00
2025-03-31 07:29:58	2025-03-30 22:37:33	2025-03-30 22:38:33	Awake	Asia/Taipei	+08:00
2025-03-31 07:29:58	2025-03-30 22:38:33	2025-03-30 23:10:33	AsleepCore	Asia/Taipei	+08:00
2025-03-31 07:29:58	2025-03-30 23:10:33	2025-03-30 23:11:03	AsleepREM	Asia/Taipei	+08:00
2025-03-31 07:29:58	2025-03-30 23:11:03	2025-03-30 23:12:03	AsleepCore	Asia/Taipei	+08:00
2025-03-31 07:29:58	2025-03-30 23:12:03	2025-03-30 23:15:03	AsleepREM	Asia/Taipei	+08:00
2025-04-01 07:36:11	2025-03-31 15:24:02	2025-03-31 15:39:32	AsleepCore	Asia/Taipei	+08:00
2025-04-01 07:36:11	2025-03-31 15:39:32	2025-03-31 16:07:02	AsleepDeep	Asia/Taipei	+08:00
2025-04-01 07:36:11	2025-03-31 16:07:02	2025-03-31 16:15:02	AsleepCore	Asia/Taipei	+08:00
2025-04-01 07:36:11	2025-03-31 16:15:02	2025-03-31 16:21:32	AsleepREM	Asia/Taipei	+08:00
2025-04-01 07:36:11	2025-03-31 16:21:32	2025-03-31 16:22:32	Awake	Asia/Taipei	+08:00
2025-04-01 07:36:11	2025-03-31 16:22:32	2025-03-31 16:46:32	AsleepCore	Asia/Taipei	+08:00
2025-04-01 07:36:11	2025-03-31 16:46:32	2025-03-31 17:10:32	AsleepDeep	Asia/Taipei	+08:00
2025-04-01 07:36:11	2025-03-31 17:10:32	2025-03-31 17:50:32	AsleepCore	Asia/Taipei	+08:00
2025-04-01 07:36:11	2025-03-31 17:50:32	2025-03-31 18:15:02	AsleepREM	Asia/Taipei	+08:00
2025-04-01 07:36:11	2025-03-31 18:15:02	2025-03-31 19:47:02	AsleepCore	Asia/Taipei	+08:00
2025-04-01 07:36:11	2025-03-31 19:47:02	2025-03-31 20:12:02	AsleepREM	Asia/Taipei	+08:00
2025-04-01 07:36:11	2025-03-31 20:12:02	2025-03-31 21:37:02	AsleepCore	Asia/Taipei	+08:00
2025-04-01 07:36:11	2025-03-31 21:37:02	2025-03-31 22:32:32	AsleepREM	Asia/Taipei	+08:00
2025-04-01 07:36:11	2025-03-31 22:32:32	2025-03-31 22:34:32	AsleepCore	Asia/Taipei	+08:00
2025-04-01 07:36:11	2025-03-31 22:34:32	2025-03-31 22:44:32	AsleepREM	Asia/Taipei	+08:00
2025-04-01 07:36:11	2025-03-31 22:44:32	2025-03-31 22:52:02	AsleepCore	Asia/Taipei	+08:00
2025-04-01 07:36:11	2025-03-31 22:52:02	2025-03-31 22:59:02	AsleepREM	Asia/Taipei	+08:00
2025-04-01 07:36:11	2025-03-31 22:59:02	2025-03-31 23:27:02	AsleepCore	Asia/Taipei	+08:00
2025-04-02 08:01:54	2025-04-01 15:56:43	2025-04-01 16:21:43	AsleepCore	Asia/Taipei	+08:00
2025-04-02 08:01:54	2025-04-01 16:21:43	2025-04-01 16:25:43	AsleepDeep	Asia/Taipei	+08:00
2025-04-02 08:01:54	2025-04-01 16:25:43	2025-04-01 16:26:43	AsleepCore	Asia/Taipei	+08:00
2025-04-02 08:01:54	2025-04-01 16:26:43	2025-04-01 16:52:43	AsleepDeep	Asia/Taipei	+08:00
2025-04-02 08:01:54	2025-04-01 16:52:43	2025-04-01 16:53:43	AsleepCore	Asia/Taipei	+08:00
2025-04-02 08:01:54	2025-04-01 16:53:43	2025-04-01 17:03:43	AsleepREM	Asia/Taipei	+08:00
2025-04-02 08:01:54	2025-04-01 17:03:43	2025-04-01 17:04:13	Awake	Asia/Taipei	+08:00
2025-04-02 08:01:54	2025-04-01 17:04:13	2025-04-01 17:07:43	AsleepCore	Asia/Taipei	+08:00
2025-04-02 08:01:54	2025-04-01 17:07:43	2025-04-01 17:10:43	Awake	Asia/Taipei	+08:00
2025-04-02 08:01:54	2025-04-01 17:10:43	2025-04-01 17:35:13	AsleepCore	Asia/Taipei	+08:00
2025-04-02 08:01:54	2025-04-01 17:35:13	2025-04-01 17:35:43	Awake	Asia/Taipei	+08:00
2025-04-02 08:01:54	2025-04-01 17:35:43	2025-04-01 17:40:13	AsleepCore	Asia/Taipei	+08:00
2025-04-02 08:01:54	2025-04-01 17:40:13	2025-04-01 17:41:43	Awake	Asia/Taipei	+08:00
2025-04-02 08:01:54	2025-04-01 17:41:43	2025-04-01 18:30:13	AsleepCore	Asia/Taipei	+08:00
2025-04-02 08:01:54	2025-04-01 18:30:13	2025-04-01 18:49:13	AsleepREM	Asia/Taipei	+08:00
2025-04-02 08:01:54	2025-04-01 18:49:13	2025-04-01 19:10:13	AsleepCore	Asia/Taipei	+08:00
2025-04-02 08:01:54	2025-04-01 19:10:13	2025-04-01 19:12:43	Awake	Asia/Taipei	+08:00
2025-04-02 08:01:54	2025-04-01 19:12:43	2025-04-01 19:29:43	AsleepCore	Asia/Taipei	+08:00
2025-04-02 08:01:54	2025-04-01 19:29:43	2025-04-01 19:30:13	Awake	Asia/Taipei	+08:00
2025-04-02 08:01:54	2025-04-01 19:30:13	2025-04-01 19:40:43	AsleepCore	Asia/Taipei	+08:00
2025-04-02 08:01:54	2025-04-01 19:40:43	2025-04-01 19:41:13	Awake	Asia/Taipei	+08:00
2025-04-02 08:01:54	2025-04-01 19:41:13	2025-04-01 20:25:13	AsleepCore	Asia/Taipei	+08:00
2025-04-02 08:01:54	2025-04-01 20:25:13	2025-04-01 20:56:43	AsleepREM	Asia/Taipei	+08:00
2025-04-02 08:01:54	2025-04-01 20:56:43	2025-04-01 22:06:13	AsleepCore	Asia/Taipei	+08:00
2025-04-02 08:01:54	2025-04-01 22:06:13	2025-04-01 22:26:13	AsleepREM	Asia/Taipei	+08:00
2025-04-02 08:01:54	2025-04-01 22:26:13	2025-04-01 23:36:13	AsleepCore	Asia/Taipei	+08:00
2025-04-02 08:01:54	2025-04-01 23:36:13	2025-04-01 23:48:13	AsleepREM	Asia/Taipei	+08:00
